# Vertebral Augmentation for Symptomatic Vertebral Hemangiomas: A Systematic Review and Meta-analysis of Pain Relief, Cement Leakage, and Recurrence

**DOI:** 10.64898/2026.08.18.26360715

**Authors:** Farzan Fahim, Melika Javani, Farzin Mohammad Moradi, Amirmahdi Mojtahedzadeh, Afarinesh Hasheminejad, Ali Khorram, Mahtab Karimi, Mahsa Faramin Lashkarian, Alireza Hosseini Nejad, Fatemeh Eskandari, Zahra Mohammadi, Amirhossein Rastegar, Sarina Simabi, Reza Yazdanpanah, Alireza Zali

## Abstract

**Background:** Vertebroplasty and balloon kyphoplasty are used for symptomatic vertebral hemangiomas, although comparative evidence is limited. We summarized pain relief, cement leakage, and recurrence after vertebral augmentation and assessed whether direct comparison of the two techniques was feasible.

**Methods:** Five databases were searched from inception to January 2, 2026, with an update on July 5, 2026. Because only one small cohort directly compared vertebroplasty with kyphoplasty, outcomes were pooled as single-arm proportions or, for early pain change, as a mean difference using random-effects models. Prespecified subgroup, sensitivity, small-study effect, and influence analyses were performed.

**Results:** Forty-four studies were included: 33 case series, 10 cohort studies, and one randomized trial. Kyphoplasty-specific evidence comprised one dedicated series and one comparative cohort. Any cement leakage occurred in 10.5% of patients (14 studies; 95% CI 5.7-18.4%), while trim-and-fill gave an exploratory adjusted estimate of 20.4%. Early pain reduction averaged 5.13 points on a 0-10 scale (8 studies; 95% CI 4.48-5.77; I2=89.4%). Complete or near-complete pain relief occurred in 79.4% of patients (10 studies), and recurrence, progression, or retreatment occurred in 3.9% (13 studies). Symptomatic cement leakage was uncommon at 0.4%.

**Conclusion:** The available literature, which is mainly retrospective and vertebroplasty-based, supports substantial pain relief with infrequent symptomatic complications. Kyphoplasty data remain insufficient for a reliable technique comparison. Prospective studies with standardized clinical and imaging outcomes are needed.

## Supplementary File 4 for "Vertebral Augmentation for Symptomatic Vertebral Hemangiomas: A Systematic Review and Meta-analysis of Pain Relief, Cement Leakage, and Recurrence"

### Sheet: Sheet1
title	Authors/year of publication	Doi	Funding source	Country/ region	Study design	center type	Time Period of Data Collection	Inclusion criteria	Exclusion criteria	Follow-up duration	Ethical approval obtaine	Funding source and conflicts of interest	Total_sample_size	Total_number_of_vertebrae_treated	yphoplasty_group_n	Vertebroplasty_group_n	Mean_age_total	SD_age_total	Mean_age_KP	SD_age_KP	Mean_age_VP	SD_age_VP	Male_total	Female_total	Male_KP	Female_KP	Male_VP	Female_VP	BMI_mean	BMI_SD	Symptomatic_hemangioma_n	Aggressive_hemangioma_n	Neurological_deficit_total	Neurological_deficit_KP	Neurological_deficit_VP	Pathologic_fracture_total	Pathologic_fracture_KP	Pathologic_fracture_VP	Single_level_disease_n	Multilevel_disease_n	Number_of_levels_treated_mean	Number_of_levels_treated_SD	Cervical_level_n	Thoracic_level_n	Lumbar_level_n	Sacral_level_n	Level_T1_T4	Level_T5_T8	Level_T9_T12	Level_L1_L5	Epidural_extension_n	Cortical_breach_n	Paravertebral_extension_n	Radiologic_aggressive_features	Preoperative_VAS_mean_KP	Preoperative_VAS_SD_KP	Preoperative_VAS_mean_VP	Preoperative_VAS_SD_VP	Postoperative_VAS_mean_KP	Postoperative_VAS_SD_KP	Postoperative_VAS_mean_VP	Postoperative_VAS_SD_VP	Final_followup_VAS_mean_KP	Final_followup_VAS_SD_KP	Final_followup_VAS_mean_VP	Final_followup_VAS_SD_VP	Preoperative_ODI_mean_KP	Preoperative_ODI_SD_KP	Preoperative_ODI_mean_VP	Preoperative_ODI_SD_VP	Postoperative_ODI_mean_KP	Postoperative_ODI_SD_KP	Postoperative_ODI_mean_VP	Postoperative_ODI_SD_VP	Final_followup_ODI_mean_KP	Final_followup_ODI_SD_KP	Final_followup_ODI_mean_VP	Final_followup_ODI_SD_VP	Preoperative_kyphotic_angle_KP	Preoperative_kyphotic_angle_SD_KP	Preoperative_kyphotic_angle_VP	Preoperative_kyphotic_angle_SD_VP	Postoperative_kyphotic_angle_KP	Postoperative_kyphotic_angle_SD_KP	Postoperative_kyphotic_angle_VP	Postoperative_kyphotic_angle_SD_VP	Final_followup_kyphotic_angle_KP	Final_followup_kyphotic_angle_SD_KP	Final_followup_kyphotic_angle_VP	Final_followup_kyphotic_angle_SD_VP	Preoperative_vertebral_height_KP	Preoperative_vertebral_height_SD_KP	Preoperative_vertebral_height_VP	Preoperative_vertebral_height_SD_VP	Postoperative_vertebral_height_KP	Postoperative_vertebral_height_SD_KP	Postoperative_vertebral_height_VP	Postoperative_vertebral_height_SD_VP	Final_followup_vertebral_height_KP	Final_followup_vertebral_height_KP sd	Final_followup_vertebral_height_VP	Final_followup_vertebral_height_SD_VP	Cement_volume_mean_KP	Cement_volume_SD_KP	Cement_volume_mean_VP	Cement_volume_SD_VP	Cement_type	Unilateral_approach_KP	Bilateral_approach_KP	Unilateral_approach_VP	Bilateral_approach_VP	Fluoroscopy_guidanceyes	CT_guidance	Operative_time_mean_KP	Operative_time_SD_KP	Operative_time_mean_VP	Operative_time_SD_VP	Blood_loss_mean_KP	Blood_loss_SD_KP	Blood_loss_mean_VP	Blood_loss_SD_VP	Hospital_stay_mean_KP	Hospital_stay_SD_KP	Hospital_stay_mean_VP	Hospital_stay_SD_VP	Cement_leakage_total_KP	Cement_leakage_total_VP	Symptomatic_cement_leakage_KP	Symptomatic_cement_leakage_VP	Intradiscal_leakage_KP	Intradiscal_leakage_VP	Paravertebral_leakage_KP	Paravertebral_leakage_VP	Spinal_canal_leakage_KP	Spinal_canal_leakage_VP	Pulmonary_embolism_KP	Pulmonary_embolism_VP	Infection_KP	Infection_VP	Neurologic_complication_KP	Neurologic_complication_VP	Adjacent_level_fracture_KP	Adjacent_level_fracture_VP	Reoperation_KP	Reoperation_VP	Recurrence_KP	Recurrence_VP	Mean_followup_months_KP	Mean_followup_months_VP	Minimum_followup	Maximum_followup	Loss_to_followup_KP	Loss_to_followup_VP	Prior_spine_surgery	Prior_radiotherapy	Prior_embolization	extra data
Symptomatic Cervical Vertebral Hemangioma Treated by Percutaneous Vertebroplasty	2013Wang, J.	10.36076/ppj.2013/16/E419		China (Chongqing) — Xinqiao Hospital, Department of Orthopaedics	Prospective Case Series	single medical center	December 2008 and February 2012	a mean age of 43 years (range, 31-52)patients with symptomatic cervical VH	more than one level, extraosseous VHs, or VHs with compression frac ture or neurological deficit	27.4 months minimum of 12 months	The study was approved by our Institutional Review Board and all of patients signed an informed consent form	There was no external funding in the preparation of this manuscript. Conflict of interest: None.	8	8	none	8	43	range, 31-52	none	none	43	range, 31-52	3	5	none	none	3	5	not reported	not reported	8	0	all 8 with Neck and/or shoulder pain	none	all 8 with Neck and/or shoulder pain	not reported	none	not reported	8	0	1	NT	8	0	0	0	0	0	0	0	nt	nt	nt	nt	nt	nt	6.9	± 0.6	nt	nt	1.3	0.5	nt	nt	1.2	0.5																																					none	none	Usually one to 2 mL of bone cement was enough to fill up the lesion but not the entire vertebral body.	nt	(polymethylmethacrylate, PMMA)	none	none	nt		yes	none	none		25	0.7	nt				nt				none	2	none	0	none	0	none	2	nt	0	nt		nt		nt	0				nt		nt		27.4	12	37		0
compressive vertebral hemangiomas with neurological deficits: diagnosis, surgical strategies and long term outcome	Kesavapisharady, K.2021	10.1080/02688697.2021.1967878		India (Thiruvananthapuram, Kerala) — Sree Chitra Tirunal Institute for Medical Science and Technology, Department of Neurosurgery	Retrospective Case Series	nt	2009-2019	all patients who underwent surgery for neuro logical deficits due to extradural compressive component of vertebral hemangioma and confirmed by histopathological examination	nt	2 years	nt	nt	26	nt	nr	7	34.7						11	15									All patients had lower limb weakness (mean duration at presentation: 9.7 weeks). The other presenting symptoms were back pain (n¼20, 76.9%, mean duration: 11.3 weeks), radicular symptoms (n¼4, 15.4%, mean duration: 11 weeks) and sphincter disturbances (n¼2, 7.7%, mean duration: 3 weeks). Neurological examination showed paraparesis or paraplegia with signs suggest ive of myelopathy in all patients with Frankel score3 of B, C and D in 1 (3.9%), 11 (42.3%) and 14 (53.8%), respectively						24	2	Number_of_levels_treated_mean		0	24	2	0	nt	nt	nt	2																																																																		mean operating time in both laminectomy (225ml and 1.6hours) and instrumentation (450ml and 2.9 hours) groups.				Average blood loss were 350ml in the laminectomy group and 575ml in posterior stabilization group. Those patients who underwent suc cessful pre-operative embolization had significantly lower mean blood loss in both laminectomy (225ml and 1.6hours) and instrumentation (450ml and 2.9 hours) groups.				. The mean hospital stay was 3 days in laminec tomy group and 5 days in instrumentation group.																									72.4	24	113		2 after 94 and 113 m
Percutaneous Cement Vertebroplasty in the Treatment of Symptomatic Vertebral Hemangiomas	2012Hao, J.	10.36076/ppj.2012/15/43	There was no external funding in the preparation of this manuscript. Conflict of interest: None.	China (Chongqing) — The First Affiliated Hospital, Chongqing Medical University, Department of Orthopaedic Surgery	Case Series	An inteventional pain management practice, a medical center, major metropolitan city, China	From January 2007 to March 2011	All patients affected by VHs in cluded in our cohort were symptomatic and resistant to conservative medical medications.	Patients with systemic or local infections and those with noncorrectable co agulation disorders were ruled out from the treatment.	8.6 m	no	There was no external funding in the preparation of this manuscript. Conflict of interest: None.	26	28		26	49	aged 23 70 years			49	aged 23 70 years	10	18			10	18			26	0	0			0		0		28	1			17	11					11							7.4	1.6			1.7	0.6			0.7	0.4																																							4-7 ml					10	16	yes				40 min				1-3 ml									We found paravertebral cement leakage in 2 cases without any onset of radicular symptoms related to epi dural diffusion. Spinal canal and intervertebral foramen cement leakage was noticed in one 23-year-old woman; about 0.2 mL of cement leaked out into the left forami nal region and compressed the left nerve root. The only				2		1		0	0	0		1 slight numbness of leg								8.6	3	24		0
Radiofrequency ablation may improve the beneficial results of vertebroplasty for vertebral hemangiomas: analysis of 46 patients	Oguzoglu, Aa. S.2020	10.1080/01616412.2021.1956291	This research did not receive any specific grant from fund ing agencies in the public, commercial, or not-for-profit sectors.	Turkey (Isparta) — Suleyman Demirel University, Faculty of Medicine, Department of Neurosurgery	Retrospective Case Series- non randomized comarison		2015-2019	s with vertebral hemangiomas admitted to Department of Neurosurgery, Suleyman Demirel University, School of Medicine and Neurosurgery Clinic of Malatya Research and	Patients with other spinal disorders (disc hernia tion, spinal stenosis, degenerations, fractures, kpyho sis, scoliosis, other spinal malignities, etc.) or with multiple hemangiomas and patients revealed any neu rological deficit in neurological examination were excluded from this study	the last assessment is in 6 month after treatment	Patients with other spinal disorders (disc hernia tion, spinal stenosis, degenerations, fractures, kpyho sis, scoliosis, other spinal malignities, etc.) or with multiple hemangiomas and patients revealed any neu rological deficit in neurological examination were excluded from this study	This research did not receive any specific grant from fund ing agencies in the public, commercial, or not-for-profit sectors	46			Patients were randomly selected for two treatment groups. In the first group (n = 25) only VP was per formed, while RFA followed by VP were performed in the same treatment session in group 2 (n = 21).	54.5	30-83 y/o			54.5		20	26									0		0				46		1			25	21	0				21				A polka-dotted appearance on CT, T1 hyperintensity and enhancement on MRI are the classic imaging features of vertebral hemangio mas			vp=6.88 RF+VP=6.9	and 1.38 1.34			Postop 24 h VAS vp =2.72 vp+rf=2.52 Postop 6 month VAS Postop 1 month VAS	Postop 6 month VAS Postop 1 month VAS							61.12	13.71			Postop 1 month ODI Postop 6 month ODIPostop 24 h ODI	Postop 24 h ODI																															3-5 ml		pmma					yes
Direct epidural ethanol injection in aggressive vertebral hemangiomas to decompress the central canal: a multistep percutaneous treatment strategy	Piechowiak, E. I. 2026	10.1136/jnis-2024-023012		Switzerland / Italy (Multicenter) — Inselspital University Hospital Bern, Switzerland; Neurocenter of Southern Switzerland EOC, Lugano; Antonio Cardarelli Hospital, Naples, Italy	Retrospective Case Series- non randomized comarison		2017-2023	Among patients diagnosed with AVHs and treated with ethanol sclerotization, those treated with additional direct epidural ethanol injection were selected.			The retrospective analysis was approved by the local ethics committees. Informed consent was obtained for all procedures.	The authors have not declared a specific grant for this research from any funding agency in the public, commercial or not- for- profit sectors.	23	not reported		verte broplasty was performed in all patients to complete intraos seous AVH embolization and prevent fracture.	for the women was 55 years (range 40–62) for men, 45 years (range 16–60 years)						6	6								23	Clinical presentation was newly developed clinical signs of myelopathy and/or radiculopathy, with back pain in three patients, neurological deficit without back pain in five, and back pain without accompanying neurological symptoms in four patients. Two patients presented with rapidly progressive acute neurological impairment, resulting in paraparesis due to spinal cord compression. The other patients had mild myelopathy and presented with lower extremity hyper- reflexia, radicular pain, and/or numbness.						nd/or numbness. The vertebral levels treated were T2 (n=2), T4 (n=1), T5 (n=2), T8 (n=1), T12 (n=1), L3 (n=3), and L4 (n=2)	0			0	7	5		T2 (n=2), T4 (n=1)	T5 (n=2), T8 (n=1)	T12 (n=1)	L3 (n=3), and L4 (n=2)	23																																																								pmma					yes	yes																												2									3	12
28: Aggressive vertebral hemangiomas: optimization of management tactics	Kravtsov MN, Manukovsky VA, Zharinov GM, Kandyba DV, Tsibirov AA, Savello AV, Svistov DV (2012)	Not reported	Not reported	Russia (Saint Petersburg)	Retrospective comparative cohort (PVP vs Radiotherapy)	Two centers: Military Medical Academy + Russian Scientific Center of Radiology & Surgical Technologies	1999–2009	Patients with aggressive vertebral hemangiomas treated between 1999–2009	Not explicitly stated		not reported	not reported	205 patients,including Radiotherapy group (n)= 67 patients	286 vertebrae		138 patients 167 vertebrae	52.7 years	Not reported					59	146					not reported		Majority had local pain (exact number not given)	100% (all included cases were aggressive)	Radicular or myelopathic symptoms present in a minority (exact number not given)						Not reported	12 patients in PVP group (8.7%), 11 in RT group (16.4%) ,Posterior element involvement=104 cases											eported as a criterion; frequency not numerically stated	Reported; frequency	Reported; frequency	Total body involvement Posterior element involvement Cortical expansion / ballooning Cortical thinning or destruction Epidural extension Paravertebral extension Low T1 / high T2 signal Compression fracture Epidural hematoma Irregular trabecular pattern			Pain outcomes (qualitative): PVP: 69.6% improved by week 1 55.1% improved by 1 month Statistically significant improvement (p < 0.0001) Radiotherapy: Pain improvement at 1 month (p < 0.0001) No further improvement between 1 and 6 months Quality of life: At 6 months: PVP: 51.5% “good” RT: 20.9% “good” PVP significantly superior (p = 0.013)																																																not reported		PMMA	Not reported	Not reported	Not reported	Not reported	yes	Yes (XperGuide used for upper thoracic levels)			Not reported								Mean 4.3 days		Not numerically reported		Not numerically reported	Not numerically reported							Not reported	Not reported	Not reported			Not reported		Not reported		Not reported		Not reported		Not reported	0.5 year	9 years	not reported	not reported	not reported	not reported	not reported
29:Value of intraosseous venography in percutaneous vertebroplasty for symptomatic vertebral hemangiomas	He Shicheng, Teng Gaojun, Fang Wen, Deng Gang, Guo Jinhe, Zhu Guangyu (2010)	10.3760/cma.j.issn.0376‑2491.2010.45.007	Jiangsu Provincial Science & Technology Department (BS2006048)	China	Retrospective comparative cohort (Group A vs Group B)	Single center (Zhongda Hospital, Southeast University)	March 2001 – January 2010	Symptomatic vertebral hemangiomas confirmed by MRI + CT; treated with PVP	Not reported		not reported	not reported	45 patients	53,Group A (venography)=23 patients, 27 vertebrae,Group B (no venography)=22 patients, 26 vertebrae			48= total, Mean age Group A 48 ± 10 years Mean age Group B 48 ± 12 years48	-10					21	24					not reported		53/53 vertebrae (100%)	3 vertebrae	1 case (cauda equina paralysis) from group a			4 vertebrae, 2 from group a and 2 from group b			not reported				0	32	21	0								Reported in article: Whole‑body involvement (12 vertebrae) Partial/hemivertebral involvement (41 vertebrae) Cystic clefts (4 vertebrae) Pathologic fractures (4 vertebrae) Epidural compression (1 case) Venous drainage patterns (snowflake pattern, rapid drainage) Cystic contrast retention pattern																																																			3.96 ± 1.35 ml		PMMA			Used for 41 vertebrae (partial lesions)	required for 12 vertebrae (whole‑body lesions)	yes	no			not reported				Not reported (except 1 case with 5000 ml during biopsy before PVP)				not reported			Total leakage 8/53 vertebrae Leakage Group A 6/27 Leakage Group B 2/26		0		1 (Group A)		3 (2 paravertebral + 1 epidural in Group A; 1 paravertebral + 1 epidural in Group B)		3 (all asymptomatic)		0		0		0		not reportrd		1 case (repeat PVP at 5 years)		Not reported		not reported	6 months	5 years			1 case (biopsy → massive bleeding)	Not reported	1 case (selective lumbar artery embolization before PVP)
45: Radiotherapy and percutaneous vertebroplasty in the treatment of patients with hemangiomas and metastatic lesions of the vertebral column	Mufazalov FF, Shishigin AV, Kuramshin AF (2012)	Not reported	Not reported	Russia (Ufa, Bashkortostan)	Comparative cohort study (PVP vs RT vs PVP+RT)	Two tertiary hospitals	Not reported	Patients with vertebral hemangiomas or vertebral metastases receiving PVP and/or RT	Not reported		Not reported	Not reported	Hemangioma groups Control (RT only): n = 46 total=184 patient Main (PVP only): n = 46 Metastasis groups Control (RT only): n = 46 Main (PVP + RT): n = 46				Hemangioma Control,Hemangioma PVP,Metastasis Control,Metastasis PVP 48 ± 11 46.1 ± 13 53 ± 8 55 ± 10						Variable Hemangioma Control Hemangioma PVP Metastasis Control Metastasis PVP Male 12 (26.1%) 13 (28.3%) 17 (37%) 15 (32.6%) Female 34 (73.9%) 33 (71.7%) 29 (63%) 31 (67.4%)								92 (all hemangioma patients had pain)																																																																										Cervical: up to 2 ml; Thoracic: 2–4 ml; Lumbar: 3–6 ml		pmma				Used in some metastasis cases (figure shows 2 needles)	no	Yes (spiral CT, Philips MX8000 Dual)			Operative time (hemangioma) 31 ± 9 min Operative time (metastasis) 39 ± 10 min								Hospital stay (hemangioma) 1–8 days (mean 3 days) Hospital stay (metastasis) 1–12 days (mean 6 days)			10% of PVP patients		0				Several cases (exact number not given)				0		0		0		2 cases (in RT group only)							3 months	12 months						Pain Outcomes (ШВО scale) Hemangioma Groups Outcome PVP RT Improvement 100% 100% Significant improvement 78.3% 83.8% Moderate improvement 21.7% 16.2% No improvement 0% 0%Metastasis Groups Outcome PVP only PVP + RT RT only Improvement 70% 95.7% 80.4% No improvement 30% 4.3% 19.6%
46: Imaging follow‑up evaluation of percutaneous vertebroplasty for symptomatic vertebral hemangioma	Zhu Yue‑feng, Deng Gang, He Shi‑cheng, Ding Hong (2012)	10.13929/j.1672‑8475.2012.11.011	Not reported	China	Retrospective cohort with imaging follow‑up	Two hospitals (Nanjing Luhe People’s Hospital + Zhongda Hospital, Southeast University)	Nov 2004 – Dec 2010	Symptomatic vertebral hemangioma confirmed by X‑ray, CT, MRI; treated with PVP	Not reported		Not reported	Not reported	24	29		24 patients, 29 vertebrae	50.5	28-70 y/o					11	13							24	3 vertebrae											1	18	10	0							Whole‑vertebra involvement 9 vertebrae Partial/hemivertebra involvement 20 vertebrae Cystic clefts 1 vertebra (L5) Trabecular thickening (“corduroy sign”) Present Honeycomb sign Present T1 signal Low / iso / high T2 signal High Fat‑suppressed T2 Low / iso / slightly high																																																						pmma					no	Yes (Siemens Sensation 64)														Total leakage (CT) 5/29 vertebrae (17.24%) Total leakage (X‑ray) 3/29 (10.34%)		0		1		Epidural / basivertebral leakage 2 Paravertebral venous leakage 2																1 year								Vertebral height ratio (A/B) (A = anterior height, B = posterior height) Timepoint A/B ratio Pre‑op Not reported 1 week post‑op 0.83 ± 0.15 1 year post‑op 0.83 ± 0.20 Significance t = –1.984, P > 0.05 (no change)Stability outcomes Variable Extracted Value New compression fractures 0 Progressive collapse 0 New deformity 0 Recurrence of hemangioma 0
47:Clinical effectiveness of puncture methods for the treatment of vertebral body fractures and hemangiomas	Byval’tsev V.A., Kalinin A.A., Belykh E.G. (2015)	Not reported	Not reported	Russia (Irkutsk)	Retrospective analysis of prospectively collected data; comparative cohort	Single neurosurgical center (Railway Clinical Hospital, Irkutsk)	2008–2013	Symptomatic vertebral hemangiomas OR traumatic A1 compression fractures; thoracic/lumbar levels		Not reported	Not reported	Not reported	42		18	24	Variable, KP, VP Mean age (hemangioma subgroup), 37 (26–45), 35 (28–42) Mean age (fracture subgroup), 40 (25–77), 61 (54–73)		37 (26–45)		35 (28–42)		only “1:1 ratio”	only “1:1 ratio”							25					17 (A1 fractures)	9	8					0	VP..16 (hemangioma) + 8 (fracture) = 24 levels,,, KP..9 (hemangioma) + 9 (fracture) = 18 levels		0									not reported		not reported		Improved (exact values not given)		Improved (exact values not given)		Significantly lower than VP		Higher than KP		Not reported		Not reported		Improved		Improved		Better than VP		Worse than KP																														KP...Osseofix+ PMMA,,VP..SpinePlex PMMA		all bilateral		all bilateral	YES	NO	39 min (30–47)		29 min (25–35)		0		0		2 days (1–2)		2 days (1–3)		1	3	0	0								0	0	0	0	0	Not reported	Not reported	0	0	0	0	6 m	6 m
37: Complications of percutaneous vertebroplasty: An analysis of 1100 procedures performed in 616 patients	Saracen A., Kotwica Z. (2016)	10.1097/MD.0000000000003850	Not reported	Poland	Retrospective observational study	Two neurosurgical departments	2006–2012	Presence of vertebral fracture and treatment by PVP	None (all treated patients included)	Up to 3 years	Yes (Ethics Committee of Faculty of Health Sciences, Radom)	None reported	616 patients	1100 vertebrae		616 patients, 1100 vertebrae	68				68		148	468							100		1 (monoparesis due to intracanal leakage)			All fractures were compression fractures			417	199			0	726	374	0											8.9 cm					2.3 cm			3.2 cm																																								0.5–3 mL (thoracic & lumbar)		pmma			100% (all unilateral transpedicular)		Yes (biplane)	no														459 / 1100 (41.7%)		1 (monoparesis)		90 (8.2%)		142 (13%)		9 (0.8%)		2 cases (asymptomatic)		0		1 (monoparesis)		11 adjacent fractures (64 total new fractures)		1 (laminectomy)				up tp 3 years		3 years		104 patients (17%)
23:Thoracic aggressive vertebral hemangioma with neurologic deficit: A retrospective cohort study	Wei Hu; Shun‑Li Kan; Hui‑Bin Xu; Ze‑Gang Cao; Xue‑Li Zhang; Ru‑Sen Zhu — 2018	http://dx.doi.org/10.1097/MD.0000000000012775	Tianjin Municipal Science and Technology Commission (16KG158); Tianjin Union Medical Center Foundation (2016YJZD003, 2017YJ024)	China (Tianjin)	Retrospective cohort (case series)	Single tertiary spine surgery center (Department of Spine Surgery, Tianjin Union Medical Center)	July 2010 – April 2016	Adult patients with symptomatic thoracic aggressive vertebral hemangioma (AVH) with epidural extension who underwent combined surgical treatment (PCVP ± fixation ± decompressive laminectomy) during the study period.	Not specified in Methods / Results.	Mean follow‑up 17.60 months (range reported in text: 12–23 months; table lists per‑case follow‑up 12–32 months but Methods/Results summary gives 12–23 months and mean 17.60 mo).	Yes — Institutional Ethical Review Board of Tianjin Union Medical Center.	authors declared no conflicts of interest.	5 patients	5 vertebrae (one level per patient: T9, T12, T11, T10, T11)		5 (all patients underwent percutaneous curved vertebroplasty as part of combined surgery)	57.40 years	11.93 years			57.40 years (same cohort)	11.93 years	2	3							5 (all patients symptomatic with neurologic deficit and back pain)	5 (all described as aggressive AVHs with epidural extension)	5 (all presented with objective neurologic deficit)		5	Not reported as present (no pathologic fracture series‑level count given)		Not reported	5 (each patient had a single symptomatic level treated)	0 (no multilevel treatment reported)	1	0		5					5 (T9, T10, T11, T11, T12)		5 (all cases had epidural extension / epidural venous swelling)	Not specified	Not specified	Present in cohort (epidural extension, posterior arch involvement) — reported for all cases			6.8	1.1			2.60 (final follow‑up mean)	0.55			2.6	0.55			Not reported	Not reported	Not reported	Not reported	Not reported	Not reported	Not reported	Not reported	Not reported	Not reported	Not reported	Not reported	Not reported	Not reported	Not reported	Not reported	Not reported	Not reported	Not reported	Not reported	Not reported	Not reported	Not reported	Not reported	Not reported	Not reported	Not reported	Not reported	Not reported	Not reported	Not reported	Not reported	Not reported	Not reported			3.0 mL (per‑case cement volumes: 2.5, 3, 3, 3.5, 3 → mean 3.0 mL)	~0.35 mL	PMMA (polymethyl methacrylate)			Yes — unilateral transpedicular (curved) approach used in these PCVP cases	no	Yes — unilateral transpedicular (curved) approach used in these PCVP cases	no			Not reported	Not reported			340 mL (intraoperative bleeding per case: 300, 400, 310, 340, 350 → mean 340 mL)	~39.4 mL			~5 days (patients discharged on day 5 post‑op as reported)	Not reported		1 patient had minor cement leakage (no clinical consequence)		0 (no clinical effect reported)		Not reported		Not reported		0 (no cement in canal reported)		0 reported		0 reported		0 reported		0 reported		0 reported		0 reported		17.60 months	12	23		0	Not reported	Not reported	Not reported	Study used VAS and JOA scores; reported significant improvement: preop VAS 6.80±1.10 → final 2.60±0.55; JOA improved from 6.2±0.84 to 13.4±0.55.
38:Minimally Invasive Treatment of Tumours and Metastases in the Spine by Plasma Field Therapy (Cavity Coblation) and Vertebro-/Kyphoplasty with and without Additional Dorsal Percutaneous Instrumentation	D. Dabravolski; A. Lahm; R. Kasch; H. Merk — 2014	10.1055/s-0034-1382936	Not reported	Germany (institutions in Donauwörth, Greifswald, Mönchengladbach)	Clinical case series / single‑center case series (consecutive patients treated with the method; prospective follow‑up schedule reported)	University / hospital spine surgery and orthopaedic clinics (tertiary care centers)	March 2008 – September 2013 (66 months / 5.5 years)	Patients with spinal tumours (including large symptomatic hemangiomas) and spinal metastases with osteolysis/fracture risk or fractures and symptomatic pain (clinically and radiologically proven).	Not reported	Scheduled follow‑up up to 60 months (assessments at 2 and 14 days; 3, 6, 12, 24, 36, 48, 60 months).	Not reported	Not reported	218 patients	663 vertebral bodies	Not reported (procedure described as vertebro-/kyphoplasty combined with coblation; no separate group counts)	Not reported	63 years (reported as “Durchschnittsalter 63 Jahre”)	Not reported	Not reported	Not reported	Not reported	Not reported	74	144	Not reported	Not reported	Not reported	Not reported	Not reported	Not reported	16 (reported as “Hämangiom … 16”)	Not separately reported (hemangiomas described as large/symptomatic; no separate “aggressive” count beyond the 16)	Not reported (numbers)	Not reported	Not reported	Not reported	Not reported	Not reported	27 patients (Table 2: 27 patients treated at 1 vertebra)	191 patients (218 total − 27 single‑level = 191 multilevel)	≈ 3.04 levels per patient (calculated: 663 vertebrae / 218 patients)		32 vertebrae (C‑spine treated)	379 vertebrae	252 vertebrae	Not reported / 0 (no sacral count given)	Not reported	Not reported	Not reported	Not reported	Not reported	Not reported	Not reported	Not reported	Not reported	Not reported	Not reported	Not reported	Not reported	Not reported	Not reported	Not reported	Not reported	Not reported	Not reported	Not reported	Not reported	Not reported	Not reported	Not reported	Not reported	Not reported	Not reported	Not reported	Not reported	Not reported	Not reported	Not reported	Not reported	Not reported	Not reported	Not reported	Not reported	Not reported	Not reported	Not reported	Not reported	Not reported	Not reported	Not reported	Not reported	Not reported	Not reported	Not reported	Not reported	Not reported	Not reported	Not reported	Not reported	Not reported	Not reported	Not reported	Not reported	Not reported	Not reported	Not reported	PMMA (cement used for vertebro/kyphoplasty) implied but specific brand not reported	Not reported	Not reported	Not reported	Not reported	Yes (image guidance and CT/fluoroscopy used; O‑Arm navigation used for instrumentation)	Used for planning and postoperative radiologic control; O‑Arm navigation used for instrumentation	Not reported (operative times described as shorter; exact means not given)				Minimal / not quantified (authors state minimal blood loss)	Not reported	Not reported	Not reported	Not reported	Not reported	Not reported	Not reported	29 cases of minor cement escape reported (paravertebral/forwards/lateral/intervertebral disc) — no clinical relevance	29 cases of minor cement escape reported (paravertebral/forwards/lateral/intervertebral disc) — no clinical relevance	leakages described as without clinical relevance		some leakages into disc field noted among the 29 cases		Included in the 29 minor leakage cases	Not reported	Not reported	Not reported	Not reported	Not reported	Not reported	Not reported	Not reported (no specific counts; authors report clinical improvement and few complications)	Not reported (no specific counts; authors report clinical improvement and few complications)	Not reported	Not reported	Not reported	Not reported	Local recurrence rates reported per tumor type in Table 3; for hemangioma recurrence = 0% at all reported timepoints	Local recurrence rates reported per tumor type in Table 3; for hemangioma recurrence = 0% at all reported timepoints	Up to 60 months scheduled; mean follow‑up not reported	Up to 60 months scheduled; mean follow‑up not reported	Not reported (earliest scheduled control 2 days)		60 months (scheduled)	Not reported	Not reported	Not reported (but many patients received postoperative radiotherapy/chemotherapy as part of combined treatment)	Not reported	59 patients underwent additional dorsal percutaneous instrumentation and realignment; 65 patients died during follow‑up due to systemic disease (43 women, 22 men).
40;Percutaneous Vertebroplasty for Vertebral Haemangiomata - A Review of Outcomes	Mithun Nambiar et al.; Pain Physician 2020	Not reported	“There was no external funding in the preparation of this manuscript.”	Procedures performed across multiple hospitals in Italy (single proceduralist).	Retrospective multi-center cohort study	Multiple hospitals (multicenter); single-operator series	March 1999 to April 2013	Patients with symptomatic vertebral hemangiomata who underwent single-level percutaneous vertebroplasty by the single proceduralist; had tried and failed non-operative management; preoperative MRI performed.	Not explicitly reported in Methods/Results	Routine follow-up until one year post-intervention (minimum 1 year)	Not reported	No external funding; authors declare no commercial association/conflict of interest.	50 patients	50 (single-level procedures)	Not applicable / 0 (study reports vertebroplasty only)	50	55 years	15 years	Not applicable / Not reported	Not applicable / Not reported	55 years (same as total)	15 years	21	29	Not applicable / Not reported	Not applicable / Not reported	21	29	Not reported	Not reported	50 (all patients were symptomatic)	Not reported	Not reported (no baseline neurological deficit counts provided)		Not reported	Not reported	Not reported	Not reported	50	0 (single-level only)	1	Not reported	4	20	24	2	5 (T3 = 3; T4 = 2)	5 (T5 = 2; T6 = 1; T8 = 2)	10 (T9 = 2; T10 = 1; T11 = 4; T12 = 3)	24 (L1 = 7; L2 = 4; L3 = 4; L4 = 6; L5 = 3)	Not reported	Not reported	Not reported	Not reported			7.0 (range 3–10)	Not reported			0.3 at one-year (range 0–3)	Not reported			0.3 (one-year final follow-up)		Not reported	Not reported	Not reported	Not reported	Not reported	Not reported	Not reported	Not reported	Not reported	Not reported	Not reported	Not reported	Not reported	Not reported	Not reported	Not reported	Not reported	Not reported	Not reported	Not reported	Not reported	Not reported	Not reported	Not reported	Not reported	Not reported	Not reported	Not reported	Not reported	Not reported	Not reported	Not reported	Not reported	Not reported	Not reported	Not reported	Not reported	Not reported	6.8 mL (range 1–18 mL)	Not reported	PMMA (polymethylmethacrylate)			Unipedicular 41 cases	Bipedicular 8 cases	Yes (fluoroscopy used in all cases)	Used in 1 case (one case included CT guidance)			Not reported	Not reported	Not reported	Not reported	Not reported	Not reported	Not reported	Not reported	Discharged the following day after observation (exact mean not reported)	Not reported		0 reported (no cases of cement leakage noted)		0		0 reported		0 reported		0 reported		0 reported		0 reported		0 reported (no procedural morbidity or neurological injury reported)
Vertebral Augmentation: 7 Years Experience	Giovanni Carlo Anselmetti, Giuseppe Bonaldi, Paolo Carpeggiani, Luigi Manfre`, Salvatore Masala, and Mario Muto		not reported; conflict of interest statement: "We declare that we have no conflict of interest"	Europe (E.VE.RES.T. – European VErtebroplasty RESearch Team)	clinical experience report / narrative review (not a primary comparative study)	multicenter (group of radiologists and neuroradiologists)	7 years (exact start/end not reported)	painful vertebral compression fractures due to osteoporosis, bone cancer/metastasis, aggressive hemangioma, trauma; also myeloma, painful metastasis not responding to conventional therapy	for malignant lesions: "PV was not performed if neurological symptoms due to spinal cord compression were present"	variable; short in malignant disease; in refracture cases: pain recurrence 2‑5 days or 1‑7 months; no overall mean reported	NOT REPORTED	no conflict of interest	"not less than 7,221 patients" treated by PV and KP with no major complication	NOT REPORTED	not separately reported; KP mentioned for multifragmented fractures, vertebra plana, etc., but no total number given	not given as a total; subgroups: hemangioma 52 PV, malignant lesions 1,422 PV (1,160 metastasis + 262 myeloma), multilevel PV 802 patients (678 osteoporotic + 124 malignant)	for multilevel PV group (n=802): mean age 69.2 years	NOT REPORTED	NOT REPORTED	NOT REPORTED	Mean_age_total (69.2 for multilevel PV)	NOT REPORTED	for multilevel PV group: 171 males	for multilevel PV group: 631 females	NOT REPORTED	NOT REPORTED	171	631	NOT REPORED	NOT REPORED	52 vertebral hemangiomas treated (all PV)	mentioned but no separate count	no permanent neurologic deficit in the whole series; "no major complication (i.e., death or neurologic deficit lasting more than hours or a few days)"	NOT REPORTED	no major complication	included in malignant lesions (metastasis, myeloma) but no specific number	NOT REPORTED	NOT REPORTED	NOT REPORTED	802 patients treated with multilevel PV (4 to 13 levels in one session)	for multilevel PV: range 4–13 levels; mean not given	NOT REPORTED	cervical: 21 PV cases at C2 (transoral)	NOT REPORTED	NOT REPORTED	sacroplasty cases described but no number	NOT REPORTED	NOT REPORTED	NOT REPORTED	NOT REPORTED	NOT REPORTED	NOT REPORTED	NOT REPORTED	discussed for hemangioma, but no count	NOT REPORTED	NOT REPORTED	for malignant lesions: 8.3 ± 1.3; for multilevel PV: 8.1 ± 1.5	as above: 1.3 (malignant), 1.5 (multilevel)	NOT REPORTED	NOT REPORTED	malignant lesions: 2.1 ± 2.2; multilevel PV: 1.4 ± 1.7	as above: 2.2 (malignant), 1.7 (multilevel)	NOT REPORTED	NOT REPORTED	NOT REPORTED	NOT REPORTED	NOT REPORTED	NOT REPORTED	NOT REPORTED	NOT REPORTED	NOT REPORTED	NOT REPORTED	NOT REPORTED	NOT REPORTED	NOT REPORTED	NOT REPORTED	NOT REPORTED	NOT REPORTED	Not reported (qualitative: reduction of kyphotic angle with KP, no numbers)	NOT REPORTED	NOT REPORTED	NOT REPORTED	NOT REPORTED	NOT REPORTED	NOT REPORTED	NOT REPORTED	NOT REPORTED	NOT REPORTED	NOT REPORTED	NOT REPORTED	Not reported (qualitative: height restoration mentioned, no numeric)	NOT REPORTED	NOT REPORTED	NOT REPORTED	NOT REPORTED	NOT REPORTED	NOT REPORTED	NOT REPORTED	NOT REPORTED	NOT REPORTED	NOT REPORTED	NOT REPORTED	NOT REPORTED	NOT REPORTED	for multilevel PV: mean 2.5 ml per level (range 1.5–3 ml)	NOT REPORTED	PMMA (polymethylmethacrylate)	mentioned as "usually use a bilateral approach" for KP in multifragmented fractures; unilateral not quantified	used for KP in multifragmented fractures, but no number	used for multilevel PV (monolateral); also for thoracic hemangioma	used for lumbar hemangioma	yes (mandatory to monitor cement injection)	yes (for needle placement in malignant lesions, cervical, sacrum)	NOT REPORTED	NOT REPORTED	NOT REPORTED	NOT REPORTED	NOT REPORTED	NOT REPORTED	NOT REPORTED	NOT REPORTED	NOT REPORTED	NOT REPORTED	NOT REPORTED	NOT REPORTED	no number; for KP in multifragmented fractures: "cement remains without leakage" (qualitative)	higher risk in metastatic disease, but no total; in hemangioma (52 patients) no leakage complications	NOT REPORTED	NOT REPORTED	NOT REPORTED	mentioned more frequent in fractures with cleft, but no number	NOT REPORTED	NOT REPORTED	NOT REPORTED	NOT REPORTED	NOT REPORTED	in hemangioma: "no embolic complications"	NOT REPORTED	no infection reported (prophylactic antibiotics used for transoral C2)	none (no major complication in entire series)	NONE	NOT REPORTED	higher risk in fractures with cleft, but no number	NOT REPORTED	in refracture cases: 4 out of 12 patients required repeat PV, 1 required surgery	NOT REPORTED	for hemangioma: 90% definitely cured with PV alone (implies 10%? not stated)	NOT REPORTED	NOT REPORTED	NOT REPORTED	NOT REPORTED	NOT REPORTED	NOT REPORTED	NOT REPORTED	NOT REPORTED	mentioned as possible before surgery, but not quantified
Percutaneous Vertebroplasty Guided by a Combination of CT and Fluoroscopy	Afshin Gangi, Bruno A. Kastler, Jean-Louis Dietemann / year not explicitly given in the PDF (references up to 1992, likely 1993‑1994)	Not reported	Not reported	France (authors from Strasbourg? – based on names and references)	prospective case series (10 patients, 14 vertebroplasties)	single center (not explicitly stated, but likely one institution)	May 1991 to July 1992	patients with back pain caused by vertebral lesions: severe osteoporosis (n=4), hemangiomas (n=5), metastasis (n=1); all had vertebral body compression or risk of collapse	not explicitly stated	range 4 to 17 months (individual follow-up lengths given in Table 1: 17, 16, 15, 15, 13, 11, 11, 5, 4, 5 months)	Not reported	Not reported	10	14 vertebroplasties (4 patients with osteoporosis had two adjacent vertebrae each; others single level)	0	10	mean age not directly given; ages: 59,35,55,71,72,70,41,45,86,65 – calculate? (range 35‑86, mean approx 59.9) but Not reported in article	NOT REPORTED	NOT REPORTED	NOT REPORTED	NOT REPORTED	NOT REPORTED	4	6	NOT REPORTED	NOT REPORTED	4	6	NOT REPORED	NOT REPORED	5 (all vertebral hemangiomas; two with spinal cord compression and paravertebral extension)	2 (cases with paraparesis and epidural/paravertebral masses)	2 (both hemangioma patients with paraparesis)	NOT REPORTED	2	1 (metastasis at T7, lytic lesion)	NOT REPORTED	1	6 (5 hemangiomas + 1 metastasis)	4 (osteoporosis patients with two adjacent vertebrae each)	not given; total 14 levels / 10 patients = 1.4 levels per patient	NOT REPORTED	0	T6,T7,T7,T8,T8,T10,T10,T11,T7 – multiple; count: 9 thoracic levels (from Table 1: T8, T10, T10, T11, T7, T7‑T8, T6‑T7, etc.)	L2, L3‑L4, L1‑L2 → total 4 lumbar levels? Actually L2 (hemangioma), L3‑L4 (osteoporosis), L1‑L2 (osteoporosis) → 3‑4 levels, but exact count Not reported	0	0	includes T6,T7,T8	includes T10,T11	L1,L2,L3,L4	2 (the two hemangiomas with spinal cord compression)	NOT REPORTED	2 (same two hemangiomas)	described for hemangiomas: thickened vertical trabeculae, paravertebral masses, epidural extension	NOT REPORTED	NOT REPORTED	not reported as VAS; "back pain" described, but no numeric scale	NOT REPORTDED	NOT REPORTED	NOT REPORTED	no VAS; "rapid regression of pain within 24‑48 hours"	Not reported	NOT REPORTED	NOT REPORTED	no recurrence of pain" at follow‑up (4‑17 months)	NOT REPORTED	NOT REPORTED	NOT REPORTED	NOT REPORTED	NOT REPORTED	NOT REPORTED	NOT REPORTED	NOT REPORTED	NOT REPORTED	NOT REPORTED	NOT REPORTED	NOT REPORTED	NOT REPORTED	NOT REPORTED	NOT REPORTED	NOT REPORTED	NOT REPORTED	NOT REPORTED	NOT REPORTED	NOT REPORTED	NOT REPORTED	NOT REPORTED	NOT REPORTED	NOT REPORTED	NOT REPORTED	NOT REPORTED	NOT REPORTED	compression fractures present, but no height measurements	NOT REPORTED	NOT REPORTED	NOT REPORTED	"none of the injected vertebral bodies demonstrated compression" at follow‑up, but no height values		NOT REPORTED	NOT REPORTED	NOT REPORTED	NOT REPORTED	NOT REPORTED	NOT REPORTED	4 to 8 mL (range) per vertebra	NOT REPORTED	methyl methacrylate (PMMA) – "Microlok" or "Palacos low viscosity", with tantalum added for opacity	Not reported	Not reported	used; contralateral injection mentioned if filling insufficient, but not quantified	mentioned as option ("contralateral injection ... to complete the filling")	yes (combined with CT)	yes (combined with fluoroscopy)	NOT REPORTED	NOT REPORTED	total procedure time with two operators: 20 to 50 minutes (not specifically for injection alone)	NOT REPORTED	NOT REPORTED	NOT REPORTED	NOT REPORTED	NOT REPORTED	NOT REPORTED	NOT REPORTED	"hospital discharge after 2 days" (for all patients)	NOT REPORTED	NOT REPORTED	0 (no leakage reported; "no complications occurred")	NOT REPORTED	0	NOT REPORTED	Not reported	NOT REPORTED	NOT REPORTED	NOT REPORTED	0	NOT REPORTED	0	NOT REPORTED	0	Not reported	0	NOT REPORTED	Not reported	NOT REPORTED	0	NOT REPORTED	0	NOT REPORTED	mean not given; individual months: 17,16,15,15,13,11,11,5,4,5 → approximate mean 11.2 months	4 months	17 months	NOT REPORTED	none (two patients died of uNot reportedelated causes, but follow‑up data included until death)	Not reported (two hemangioma patients had laminectomy after PV, not before)	NOT REPORTED	Not reported
Thoracic aggressive vertebral hemangiomas: multidisciplinary management in a hybrid room	Marco V. Corniola, Claudio Schonauer, Gianmarco Bernava, Paolo Machi, Hasan Yilmaz, Jean-Michel Lemée, ENot reportedico Tessitore / 2020	Not reported	"No funding was received for this study"	Switzerland? (authors from Geneva, Lausanne? – hybrid room, likely Switzerland)	retrospective case series (prospectively collected data)	single center	2007 to 2018 (11 years)	patients with symptomatic aggressive (Stage 3) thoracic vertebral hemangiomas invading central canal	not explicitly stated	12 months (last follow-up at 12 months postoperatively; range not given)	yes (local IRB Approval n°2018-01108)	no conflict of interest declared	5 patients	5 (each patient one level; but one patient had concomitant VHs at D10, D11? Table 1 says "Concomitant EIVH D10, D11" – but treatment focused on main lesion. Likely 5 treated vertebrae)	0	5 (all patients underwent vertebroplasty as part of the combined procedure)	65 years (range 59‑75) – mean not explicitly given; calculated from ages: 75,67,66,59,59 → mean 65.2	NOT REPORTED	NOT REPORTED	NOT REPORTED	65 YEARS	NOT REPORTED	2 males (cases #2 and #5)	3 females (cases #1, #3, #4)	NOT REPORTED	NOT REPORTED	2	3	NOT REPORED	NOT REPORED	5	5 (all Stage 3, aggressive)	3 (progressive myelopathy)	NOT REPORTED	3	N	NOT REPORTED	NOT REPORTED	4? Actually Table 1: one patient (case #1) had VH at D2; case #2 D6; case #3 D3; case #4 D3; case #5 D12 – all single level, except case #1 had concomitant D10, D11 but not treated? Probably 5 single-level	0	1	0	0	5 (T2, T6, D3, D3, D12 – all thoracic)	0	0	T2, D3, D3 → 3	T6 → 1	12 → 1	0	5	NOT REPORTED	NOT REPORTED	present (intracanalar invasion, bone destruction)	NOT REPORTED	NOT REPORTED	Not reported	NOT REPORTDED	NOT REPORTED	NOT REPORTED	immediate relief of preoperative symptoms" – no numeric VAS	Not reported	Not reported	NOT REPORTED	Not reported	NOT REPORTED	NOT REPORTED	NOT REPORTED	NOT REPORTED	NOT REPORTED	NOT REPORTED	NOT REPORTED	NOT REPORTED	NOT REPORTED	NOT REPORTED	NOT REPORTED	NOT REPORTED	NOT REPORTED	NOT REPORTED	NOT REPORTED	NOT REPORTED	NOT REPORTED	NOT REPORTED	NOT REPORTED	NOT REPORTED	NOT REPORTED	NOT REPORTED	NOT REPORTED	NOT REPORTED	NOT REPORTED	NOT REPORTED	NOT REPORTED	NOT REPORTED	NOT REPORTED		NOT REPORTED	NOT REPORTED	NOT REPORTED		NOT REPORTED	NOT REPORTED	NOT REPORTED	NOT REPORTED	NOT REPORTED	Not reported	NOT REPORTED	not specified (presumably PMMA, but not mentioned)	Not reported	Not reported	bipedicular (mentioned in methods: "bi-pedicular vertebroplasty") → bilateral	yes (all patients)	yes (fluoroscopic control for STS injection and vertebroplasty)	yes (hybrid room with X-perCT and rotational scanner)	NOT REPORTED	NOT REPORTED	mean procedural duration: 338 minutes (range 210‑480 min) – includes whole combined procedure (sclerotherapy, vertebroplasty, decompression, fusion if any)	NOT REPORTED	NOT REPORTED	NOT REPORTED	estimated blood loss (EBL): 4 patients <50 ml, 1 patient 500 ml → mean approx 140 ml but not reported as mean	NOT REPORTED	NOT REPORTED	NOT REPORTED	NOT REPORTED	NOT REPORTED	Not reported	Not reported	NOT REPORTED	NOT REPORTED	NOT REPORTED	Not reported	NOT REPORTED	NOT REPORTED	NOT REPORTED	NOT REPORTED	NOT REPORTED	Not reported	NOT REPORTED	0	Not reported	0	NOT REPORTED	Not reported	0	Not reported	NOT REPORTED	0	NOT REPORTED	12 months (all patients had follow-up at 3,6,12 months; two moved abroad but contacted by phone at 12+ months – no recurrence)	12 months (presumably all had at least 12 months)	not specified (beyond 12 months? phone contact in 2018 for some)	NOT REPORTED	0	NOT REPORTED	NOT REPORTED	2 patients had preoperative selective arteriography embolization (SAE)
Computed Tomography (CT) and Fluoroscopy-guided Vertebroplasty: Results and Complications in 187 Patients	Afshin Gangi, J. L. Dietemann, S. Guth, J. P. Steib, C. Roy / year not explicitly given in PDF (references up to 1998, likely 1999 or later)	Not reported	Not reported	France (authors from Strasbourg)	retrospective case series	single center (likely)	"Over the past 9 years" – exact years not given	severe painful osteoporosis (n=105), vertebral body tumors (metastasis/myeloma, n=69), symptomatic vertebral hemangioma (n=11), postsurgical consolidation (n=2)	hemorrhagic diathesis, infection; lesions with epidural extension require careful injection (not absolute exclusion)	for osteoporosis: max 7 years, mean 2.7 years; for tumors: max 1.2 years, mean 7 months; for hemangioma: not specified	Not reported	Not reported	187 patients	289 vertebroplasties (mean 1.54 vertebrae/patient)	0 (vertebroplasty only)	187 (all patients)	Not reported	Not reported	NOT REPORTED	NOT REPORTED	NOT REPORTED	NOT REPORTED	Not reported	Not reported	NOT REPORTED	NOT REPORTED	Not reported	Not reported	NOT REPORED	NOT REPORED	11	not specified; among hemangiomas, 3 had neurologic signs with epidural extension	3 (hemangioma with neurologic signs)	NOT REPORTED	3	included in tumors (metastasis/myeloma, n=69) and osteoporosis (n=105 with compression fractures)	NOT REPORTED	not specified separately	Not reported (but mean vertebrae/patient = 1.54, so many had single level)	Not reported	1.54	NOT REPORTED	some cervical (figure shows cervical myeloma case) but number Not reported	NOT REPORTED	NOT REPORTED	Not reported	NOT REPORTED	NOT REPORTED	NOT REPORTED	NOT REPORTED	14 cases had epidural leak (cement leakage), not pre-existing tumor extension? Among hemangiomas, 3 had epidural extension	NOT REPORTED	NOT REPORTED	mentioned for hemangioma, not quantified	NOT REPORTED	NOT REPORTED	Not reported	NOT REPORTDED	NOT REPORTED	NOT REPORTED	Not reported	Not reported	Not reported	NOT REPORTED	Not reported	Not reported	NOT REPORTED	NOT REPORTED	NOT REPORTED	NOT REPORTED	NOT REPORTED	NOT REPORTED	NOT REPORTED	NOT REPORTED	NOT REPORTED	NOT REPORTED	NOT REPORTED	NOT REPORTED	NOT REPORTED	NOT REPORTED	NOT REPORTED	NOT REPORTED	NOT REPORTED	NOT REPORTED	NOT REPORTED	NOT REPORTED	NOT REPORTED	NOT REPORTED	NOT REPORTED	NOT REPORTED	NOT REPORTED	NOT REPORTED	NOT REPORTED	NOT REPORTED	NOT REPORTED	NOT REPORTED	NOT REPORTED	NOT REPORTED	NOT REPORTED	NOT REPORTED	NOT REPORTED	NOT REPORTED	NOT REPORTED	NOT REPORTED	2.8 mL (average; range 1.8‑6.5 mL)	NOT REPORTED	methyl methacrylate (PMMA: Palacos low viscosity or Howmedica Simplex) with tantalum added	Not reported	Not reported	used (contralateral access seldom necessary with CT guidance)	mentioned as "seldom necessary"	yes (combined with CT)	yes (combined with CT)	NOT REPORTED	NOT REPORTED	NOT REPORTED	NOT REPORTED	NOT REPORTED	NOT REPORTED	NOT REPORTED	NOT REPORTED	NOT REPORTED	NOT REPORTED	NOT REPORTED	NOT REPORTED	Not reported	14 epidural leaks + 15 intradiscal leaks + 1 paravertebral leak along needle tract + 1 intercostal artery leak – total at least 31 leaks (some may overlap)	NOT REPORTED	3 cases with neuralgia (from epidural leak) – no spinal cord compression	NOT REPORTED	15 cases (asymptomatic)	NOT REPORTED	1 case (extracted percutaneously)	NOT REPORTED	included in epidural leaks (14 cases)	NOT REPORTED	2 cases (asymptomatic)	NOT REPORTED	0	Not reported	3 with neuralgia (radiculopathy), no permanent spinal cord injury	NOT REPORTED	mentioned as increased risk with intradiscal leaks, but no number	NOT REPORTED	1 (percutaneous extraction of paravertebral cement) – no surgical reoperation mentioned	NOT REPORTED	not reported (outcome based on pain relief)	NOT REPORTED	for osteoporosis: 2.7 years (32.4 months); for tumors: 7 months; overall not given	NOT REPORTED	for osteoporosis: 7 years (84 months)	NOT REPORTED	Not reported	NOT REPORTED	NOT REPORTED	Not reported (but for hemangiomas, N‑butyl cyanoacrylate injection into lamina prior to surgery mentioned)
Vertebroplasty as treatment of aggressive and symptomatic vertebral hemangiomas: up to 4 years of follow-up	G. Guarnieri, G. Ambrosanio, P. Vassallo, M. G. Pezzullo, R. Galasso, A. Lavanga, R. Izzo, M. Muto / 2009	Not reported	Not reported	Italy (authors from various Italian institutions)	prospective case series (consecutive patients)	single center (likely)	January 2003 to December 2007	symptomatic vertebral hemangioma resistant to conservative medical treatment; includes aggressive features (n=4) and epidural extension (n=2)	asymptomatic VH incidentally discovered; systemic or local infections; non‑correctable coagulation disorders	up to 4 years (in 12 patients); clinical and radiological follow‑up until 4 years	"No approval from the ethical committee was requested because the vertebroplasty procedure is considered a standardized rather than an experimental treatment"	no conflict of interest	24 patients	36 vertebral bodies	0 (vertebroplasty only)	24	63 years (mean; 14 women, 10 men)	Not reported	NOT REPORTED	NOT REPORTED	63	NOT REPORTED	10	14	NOT REPORTED	NOT REPORTED	10	14	NOT REPORED	NOT REPORED	24 (all symptomatic; 18 without aggressiveness, 4 with aggressive MRI features, 2 with epidural compression)	4 (signs of aggressiveness at MRI) + 2 (epidural extension) – total 6 aggressive? But article says "4/24 with signs of aggressiveness" and "2/24 with epidural compression" – these may overlap or be separate; careful: total 24, so 18 symptomatic non‑aggressive, 4 aggressive, 2 epidural = 24. So aggressive (including epidural) = 6.	not explicitly stated; epidural compression present in 2 patients (neurological deficit? not specified)	NOT REPORTED	2 (epidural extension)	Not reported (no fracture mentioned)	NOT REPORTED	NOT REPORTED	not directly given; 24 patients, 36 vertebrae → some had multiple levels (one patient had 4 vertebrae in same session)	at least 1 patient with 4 levels; others not specified	36/24 = 1.5 vertebrae/patient	NOT REPORTED	2 (C6 and one other cervical? article says "two cervical" out of 36)	10	24	0	NOT REPORTED	NOT REPORTED	NOT REPORTED	24 lumbar	2 (patients with epidural compression)	Not reported (cortical erosion mentioned as aggressive feature, not counted)	NOT REPORTED	hypointensity on T1W, hyperintensity on T2W with enhancement, epidural soft tissue, cortical erosion	NOT REPORTED	NOT REPORTED	not given as absolute number; outcome reported as "VAS <50% and ODS <40%" after treatment, and "reduction of two scores in VAS" in 12 patients at 4 years. No absolute preoperative mean.	NOT REPORTDED	NOT REPORTED	NOT REPORTED	complete resolution of pain within 24‑72 hours; VAS <50% (relative)	Not reported	Not reported	NOT REPORTED	reduction of two scores in VAS compared with pretreatment (in 12 patients at 4 years)	Not reported	NOT REPORTED	NOT REPORTED	not given as absolute; ODS <40% after treatment	NOT REPORTED	NOT REPORTED	NOT REPORTED	ODS <40%	NOT REPORTED	NOT REPORTED	NOT REPORTED	10% reduction in ODS score compared with pretreatment (in 12 patients at 4 years)	NOT REPORTED	NOT REPORTED	NOT REPORTED	NOT REPORTED	NOT REPORTED	NOT REPORTED	NOT REPORTED	NOT REPORTED	NOT REPORTED	NOT REPORTED	NOT REPORTED	NOT REPORTED	NOT REPORTED	NOT REPORTED	NOT REPORTED	NOT REPORTED	NOT REPORTED	NOT REPORTED	NOT REPORTED	NOT REPORTED	NOT REPORTED	NOT REPORTED	NOT REPORTED	NOT REPORTED	NOT REPORTED	NOT REPORTED	NOT REPORTED	variable; "amount of cement injected was variable depending on the metamer" – no mean or range given	NOT REPORTED	PMMA (polymethylmethacrylate)	Not reported	Not reported	unipedicular approach in 16 patients	bipedicular approach in 6 patients; for cervical: anterolateral approach	yes (fluoroscopic guidance for cement injection)	not mentioned for guidance (used MDCT for pre‑op evaluation, but procedure guidance likely fluoroscopy alone? Article says "under fluoroscopic guidance")	NOT REPORTED	NOT REPORTED	NOT REPORTED	NOT REPORTED	NOT REPORTED	NOT REPORTED	NOT REPORTED	NOT REPORTED	NOT REPORTED	NOT REPORTED	NOT REPORTED	NOT REPORTED	Not reported	4 patients (extravertebral vascular and discal cement leakage)	NOT REPORTED	0 (no radicular symptoms due to epidural diffusion)	NOT REPORTED	included in the 4 leaks (discal)	NOT REPORTED	included (vascular)	NOT REPORTED	none symptomatic	NOT REPORTED	0	NOT REPORTED	0	Not reported	0	NOT REPORTED	0	NOT REPORTED	0	NOT REPORTED	0	NOT REPORTED	up to 48 months (4 years) in 12 patients; overall mean not given	NOT REPORTED	48 months	NOT REPORTED	12 out of 24 patients had follow‑up up to 4 years; the other 12? Not specified	NOT REPORTED	NOT REPORTED	Not reported
Balloon kyphoplasty as a single or as an adjunct procedure for the management of symptomatic vertebral haemangiomas	A. Hadjipavlou	10.1302/0301-620X.89B4.18121	Not reported (no funding statement)	Greece (University of Crete, Heraklion)	prospective case series	single center	not explicitly stated; manuscript received May 2006, so likely 2004‑2006	symptomatic vertebral haemangiomas (pain, neurological deficit, or both)	not explicitly stated	mean 22.3 months (range 12‑36)	Not reported (but prospective study, likely approved)	Not reported	6 patients	11 vertebral bodies (6 lumbar, 5 thoracic)	6 (all patients underwent balloon kyphoplasty; 11 total procedures across 6 patients – some had multiple levels or repeat KP)	0 (no vertebroplasty alone)	45.6 years (range 14‑75)	Not reported	same (45.6)	NOT REPORTED	NOT REPORTED	NOT REPORTED	1	5	1	5	Not reported	Not reported	NOT REPORED	NOT REPORED	6 (all patients)	4 (aggressive vascular features on imaging)	2 (one Frankel C, one Frankel B)	2	Not reported	Not reported (no fracture mentioned as primary pathology; one had acute osteoporotic fracture adjacent to haemangioma – not counted in analysis)	Not reported	NOT REPORTED	not directly given; 11 vertebrae in 6 patients → some had multiple levels (one patient had 4 lumbar levels)	at least one patient with 4 levels	11/6 = 1.83 vertebrae/patient	NOT REPORTED	0	5	6	0	Not reported (thoracic not further specified)	T7 (case 2)	T11 (case 1)	L1, L2, L4, L5 (cases 3 and 6)	2 (case 1: soft tissue extension into spinal canal; case 2: epidural bleeding)	NOT REPORTED	case 1 had extension into lamina, facets, transverse and spinal processes	polka dot on CT, corduroy cloth on plain film, low T1/high T2/gadolinium enhancement on MRI	not given as mean across all; individual values: case 1 VAS 8, case 3a VAS 8, case 6 VAS 8 (from Table 1 – but case 3a had L1,L2,L5? Actually Table 1 shows case 3 (69F) VAS 8, case 6 (75F) VAS 8). Mean of available = 8	NOT REPORTED	Not reported	NOT REPORTDED	not given as mean; final follow-up: four patients pain-free (VAS 0), two patients VAS 2 and VAS 3 (case 1? Actually Table 1: case 1 final VAS 0, case 2 final VAS 0, case 3a final VAS 2, case 3b final VAS 0? Need careful: Table 1 says for case 3 (lumbar) final VAS 0? Actually in results: "At final follow‑up one patient scored 2 on the VAS and 10% on Oswestry, whereas the other scored 3 on the VAS and 20%" – these are the two with residual pain. So mean postop VAS approx (0+0+0+0+2+3)/6 = 0.83)	NOT REPORTED	Not reported	Not reported	same as postoperative (since final follow-up is the endpoint)	Not reported	Not reported	Not reported	ODQ (Oswestry) reported: case 1: 60%, case 3: 40%, case 6: 60%? Table 1 shows case 1 ODQ 60%, case 3a ODQ 40%, case 6 ODQ 60%. Mean = (60+40+60)/3 = 53.3%	Not reported	NOT REPORTED	NOT REPORTED	at final follow-up: two patients had 10% and 20% (from text: "one patient scored 2 on VAS and 10% on Oswestry, the other scored 3 on VAS and 20%"). Others were 0%? Table 1 shows case 1 final ODQ 0%, case 2 final 0%, case 3a final 10%, case 6 final 20% (case 3b – thoracic – also 0%). So mean = (0+0+10+0+20? Actually need all 6: case1 0, case2 0, case3 lumbar 10, case3 thoracic 0, case4? case4 is 14F with paraplegia – no ODQ reported?, case6 20) → approximate mean 5‑6%	NOT REPORTED	NOT REPORTED	NOT REPORTED	5% (mean Oswestry Disability Index at final follow-up for 6 patients; range 0‑20%).	NOT REPORTED	NOT REPORTED	NOT REPORTED	NOT REPORTED	NOT REPORTED	NOT REPORTED	NOT REPORTED	NOT REPORTED	NOT REPORTED	NOT REPORTED	NOT REPORTED	NOT REPORTED	NOT REPORTED	NOT REPORTED	NOT REPORTED	NOT REPORTED	NOT REPORTED	NOT REPORTED	NOT REPORTED	NOT REPORTED	NOT REPORTED	NOT REPORTED	NOT REPORTED	NOT REPORTED	NOT REPORTED	NOT REPORTED	NOT REPORTED	NOT REPORTED	NOT REPORTED	Not reported	NOT REPORTED	PMMA (polymethylmethacrylate)	used in one patient (case 6 initially) who later required contralateral KP	used in most (bipolar balloon kyphoplasty)	Not reported	Not reported	yes (fluoroscopic verification of tenderness, and during procedure)	used for post-op and follow-up imaging, but not for needle guidance (likely fluoroscopy)	NOT REPORTED	NOT REPORTED	NOT REPORTED	NOT REPORTED	"Bleeding was more profuse than normal" – constant bleeding during channelling, ceased with balloon inflation. No numerical values.	NOT REPORTED	NOT REPORTED	NOT REPORTED	5 patients discharged on following day (i.e., 1 day hospital stay?), one patient (laminectomy) discharged within a week. Mean not given.	NOT REPORTED	NOT REPORTED	NOT REPORTED	0 (no cement leakage – "CT scans taken after operation and at six months demonstrated no cement leakage")	Not reported	0	NOT REPORTED	0	Not reported	0	NOT REPORTED	0	Not reported	0	Not reported	0	Not reported	0 (no intraoperative or postoperative neurological complications)	Not reported	0 (not reported; one patient had an adjacent osteoporotic fracture but that was pre-existing? Actually they treated an adjacent fracture with KP but not as a complication)	Not reported	1 (case 6 had unilateral KP, then recurrence required contralateral KP after 6 months)	Not reported	1 (partial recurrence due to incomplete filling on one side)	Not reported	22.3 months (range 12‑36)	Not reported	12 months	36 months	0 (all 6 patients followed)	Not reported	Not reported	NOT REPORTED	Not reported (but intralesional alcohol injection used as adjunct in some)
Vertebroplasty in the treatment of symptomatic vertebral haemangiomas without neurological deficit	Xun-wei Liu & Peng Jin & Li-jun Wang & Min Li & Gang Sun	Not reported	supported by grants no. 51073173 from National Natural Science Foundation of China (NSFC)	China	retrospective case series	single center	March 2000 to December 2010	symptomatic vertebral hemangiomas resistant to conservative medical treatment; localized vertebral pain with no neurological deficit	not explicitly stated (asymptomatic VH excluded by design)	mean 15.8 months (range 6‑36)	yes (approved by institutional review board)	supported by NSFC grant; no conflict of interest mentioned	31 patients	33 levels (18 thoracic, 15 lumbar; range T4‑L5)	0	31	57.5 years	Not reported	NOT REPORTED	NOT REPORTED	57.5	NOT REPORTED	13	18	NOT REPORTED	NOT REPORTED	13	18	NOT REPORED	NOT REPORED	31	7 lesions (with signs of aggressiveness on imaging; 26 lesions non‑aggressive)	0 (all patients had no neurological deficit – main symptom was localized vertebral pain)	NOT REPORTED	0	2 (compression fractures)	Not reported	2	29 (lesions limited to vertebral body)	2? Actually 33 levels in 31 patients → 2 patients had two levels each (since 31 patients, 33 levels)	33/31 = 1.06 levels/patient	Not reported	0	18	15	0	T4 included (range T4‑L5, so some T4) but exact count Not reported	Not reported	Not reported	15 lumbar levels	4 (lesions spreading beyond vertebral body into posterior elements; 2 with epidural soft tissue from compression fracture? Actually text: "4 spread beyond the vertebral body into the posterior elements" – but epidural extension specifically? Fig 2 shows epidural extension)	present in aggressive lesions (cortical erosion as sign of aggressiveness) – number not given	NOT REPORTED	low T1/high T2 on MRI, soft tissue stroma on CT, epidural tissue, cortical erosion	Not reported	Not reported	7.65 ± 1.3 (baseline VAS with activity)	1.3	Not reported	Not reported	at 1 week: 3.23 ± 1.3; at 1 month: 1.77 ± 1.1	1.3 (1 week), 1.1 (1 month)	Not reported	Not reported	0.97 ± 0.6 (at final follow‑up, mean 15.8 months)	0.6	Not reported	Not reported	Not reported (but RDQ – Roland‑Morris Disability Questionnaire – is used instead of ODI)	Not reported	Not reported	Not reported	NOT REPORTED	NOT REPORTED	NOT REPORTED	NOT REPORTED	Not reported (RDQ reported instead)	NOT REPORTED	NOT REPORTED	NOT REPORTED	NOT REPORTED	NOT REPORTED	NOT REPORTED	NOT REPORTED	NOT REPORTED	NOT REPORTED	NOT REPORTED	NOT REPORTED	NOT REPORTED	NOT REPORTED	NOT REPORTED	NOT REPORTED	NOT REPORTED	NOT REPORTED	NOT REPORTED	NOT REPORTED	NOT REPORTED	NOT REPORTED	NOT REPORTED	NOT REPORTED	NOT REPORTED	NOT REPORTED	NOT REPORTED	NOT REPORTED	5.2 mL (range 4.0‑7.0 mL per level)	NOT REPORTED	PMMA (polymethyl methacrylate)	Not reported	Not reported	unipedicular approach in 16 levels	bipedicular approach in 17 levels	yes (fluoroscopic guidance for cement injection)	used for pre‑op planning and post‑op assessment, but not for intra‑op guidance (fluoroscopy used)	NOT REPORTED	NOT REPORTED	NOT REPORTED	NOT REPORTED	NOT REPORTED	NOT REPORTED	NOT REPORTED	NOT REPORTED	NOT REPORTED	NOT REPORTED	NOT REPORTED	NOT REPORTED	Not reported	4 patients (cement leakage in anterior internal or external vertebral venous plexus – all asymptomatic)	NOT REPORTED	0	NOT REPORTED	not specifically mentioned (venous plexus leakage only)	NOT REPORTED	included in the 4 leaks (anterior external vertebral venous plexus)	NOT REPORTED	0 (none symptomatic, no epidural cement causing cord compression)	NOT REPORTED	0	NOT REPORTED	0	Not reported	0	NOT REPORTED	Not reported	NOT REPORTED	0	NOT REPORTED	0	NOT REPORTED	15.8 months (range 6‑36)	6 months	36 months	NOT REPORTED	0	Not reported	NOT REPORTED	Not reported
Percutaneous vertebroplasty in symptomatic hemangioma versus osteoporotic compression fracture	Farzad Omidi‑Kashani, Ebrahim G Hasankhani, Saeed Akhlaghi, Farideh Golhasani‑Keshtan, Katayoun Z Toosi / 2013	Not reported	Orthopedic Research Center, Mashhad University of Medical Sciences	Iran	prospective comparative study (non‑randomized, two groups)	single center	September 2007 to January 2010	symptomatic VHs with or without radiologic signs of aggressiveness; silent but aggressive VHs; exclusion of lesions with neural impingement or gross posterior cortex destruction	hemangiomas causing neural impingement and/or gross posterior vertebral body cortex destruction	mean 21.3 months (range 14‑28) for VH group; for OCF group mean 25.1 months (12‑31)	implied (informed consent obtained, but not explicitly stated)	supported by Orthopedic Research Center; no conflict of interest	24 patients (VH group) – overall study 52 patients (28 OCF + 24 VH)	26 vertebrae (VH group) – overall 69 vertebrae (43 OCF + 26 VH)	0	24 (all VP)	44.5 years (VH group) – OCF group mean 66.8 years	7.3 (VH group) – OCF group SD 10.1	NOT REPORTED	NOT REPORTED	44.5	7.3	16 (VH group) – OCF group: 5 males	8 (VH group) – OCF group: 23 females	NOT REPORTED	NOT REPORTED	16	8	NOT REPORED	NOT REPORED	24	not separately quantified; inclusion allowed aggressive VHs (with signs of aggressiveness) but number not given	0 (patients with neural impingement were excluded)	NOT REPORTED	0	not specified; VHs with vertebral body fracture were included? Inclusion says "vertebral body fracture" as sign of aggressiveness, but number Not reported	NOT REPORTED	NOT REPORTED	22 patients (91.7%) had one level treated; 2 patients (8.3%) had two levels (see Table 1)	2 patients (two levels each)	26/24 = 1.08 levels/patient	Not reported	0	Not reported (not specified, but VH locations not detailed)	NOT REPORTED	0	NOT REPORTED	Not reported	Not reported	NOT REPORTED	NOT REPORTED	NOT REPORTED	NOT REPORTED	defined as >3 segments involvement, extension to posterior column, soft tissue mass, vertebral body fracture, irregular honeycomb pattern	Not reported	Not reported	4.5 (range 2‑6; from Table 2) – OCF group: 6.3	NOT REPORTDED	Not reported (SD not reported, only range)	Not reported	Not reported	Not reported	Not reported	Not reported	4.17 (at 12 months, which is within the follow‑up period; mean follow‑up 21.3 months but 12‑month data reported as final)	Not reported	Not reported	Not reported	31.3% (range 18‑40) – OCF group: 53%	NOT REPORTED	Not reported	Not reported	at 2 weeks: 30.00%; at 2 months: 30.67%; at 6 months: 30.67%; at 12 months: 30.67%	Not reported	NOT REPORTED	NOT REPORTED	30.67% (at 12 months)	NOT REPORTED	NOT REPORTED	NOT REPORTED	NOT REPORTED	NOT REPORTED	NOT REPORTED	NOT REPORTED	NOT REPORTED	NOT REPORTED	NOT REPORTED	NOT REPORTED	NOT REPORTED	NOT REPORTED	NOT REPORTED	NOT REPORTED	NOT REPORTED	NOT REPORTED	NOT REPORTED	NOT REPORTED	NOT REPORTED	NOT REPORTED	NOT REPORTED	NOT REPORTED	NOT REPORTED	NOT REPORTED	NOT REPORTED	NOT REPORTED	NOT REPORTED	NOT REPORTED	PMMA (polymethyl methacrylate)	Not reported	Not reported	4 vertebrae (15%) – Table 1	22 vertebrae (85%) – Table 1	yes (standard technique under fluoroscopic guidance)	used for pre‑op planning, not for intra‑op guidance	NOT REPORTED	NOT REPORTED	NOT REPORTED	NOT REPORTED	NOT REPORTED	NOT REPORTED	NOT REPORTED	NOT REPORTED	NOT REPORTED	NOT REPORTED	NOT REPORTED	NOT REPORTED	Not reported	14 vertebrae (asymptomatic leakage) – out of 26 vertebrae in VH group (54% leakage rate)	NOT REPORTED	0	NOT REPORTED	not specified (leakage location not detailed)	NOT REPORTED	included in the 14 leaks	NOT REPORTED	0	NOT REPORTED	0	NOT REPORTED	0	Not reported	0	NOT REPORTED	0	NOT REPORTED	0	NOT REPORTED	0	NOT REPORTED	21.3 months (range 14‑28)	14 months (for VH group)	28 months (for VH group)	NOT REPORTED	0	N	NOT REPORTED	Not reported
Clinical evaluation of preoperative embolization, vertebroplasty, and decompression in the treatment of aggressive vertebral hemangiomas	Derong Xu, Meng Kong, Kai Zhu, Xing Han, Wenwei Zhang, Xiangxu Zeng, Chuanli Zhou, Xuexiao Ma / 2021	10.1177/2309499021993997	National Natural Science Foundation of China (grant no. 81871804)	China	retrospective case series (three treatment groups)	single center	2012 to 2019	aggressive vertebral hemangioma (stage 3) with neurological deficits or severe back pain due to vertebral fracture or kyphotic deformity	not explicitly stated	mean 5.3 ± 2.1 years	yes (ethics committee approval, informed consent obtained)	supported by NSFC; no conflicts declared	51 patients (29 women, 22 men)	not explicitly stated; 51 patients, most single level (3 had multiple lesions but only compressed level treated) – assumed 51 vertebrae	0	35 (group B: 19 patients, group C: 16 patients)	60.9 years (range 39‑75)	not given for total; group B: 60.22 ± 10.2; group C: 60.5 ± 13.17	NOT REPORTED	NOT REPORTED	60.4 (mean of groups B and C)	NOT REPORTED	22 (overall); VP groups: 15 males (group B 8, group C 7)	29 (overall); VP groups: 20 females (group B 11, group C 9)	NOT REPORTED	NOT REPORTED	15	20	overall Not reported; group B: 24 ± 2.53, group C: 24.4 ± 2.26	overall Not reported; group B: 24 ± 2.53, group C: 24.4 ± 2.26	51 (all aggressive)	51	all patients had neurologic deficits or severe back pain; ASIA/Frankel scores in Table 1	NOT REPORTED	all 35 VP patients had deficits	18 patients (from Table 1: vertebral fracture indication – group A 3, group B 8, group C 7? Actually Table 1: "Vertebral fracture" counts: group A 3, group B 8, group C 7 → total 18)	Not reported	15 (group B 8 + group C 7)	48 (3 patients with multiple lesions but only one level operated)	3 (but only one level treated per patient)	1	0	0	30 (from Table 1: group A 9, group B 11, group C 10)	21 (group A 7, group B 8, group C 6)	0	NOT REPORTED	Not reported	Not reported	NOT REPORTED	present in all (aggressive with spinal cord compression) but number Not reported	NOT REPORTED	NOT REPORTED	irregular honeycomb, cortical erosion, soft tissue extension, vertebral fracture	Not reported	Not reported	overall (all 51 patients): 7.29 ± 1.1; for VP groups separately: group B 7.78 ± 0.97, group C 6.67 ± 1.03	overall 1.1	Not reported	Not reported	overall: 2.62 ± 0.87; group B: 2.67 ± 0.71, group C: 2.83 ± 1.17	overall 0.87	Not reported	Not reported	same as postoperative (3 months) – no later VAS reported	same as postoperative (3 months) – no later VAS reported	Not reported	Not reported	NOT REPORTED	Not reported	Not reported	Not reported	Not reported	Not reported	NOT REPORTED	NOT REPORTED	NOT REPORTED	NOT REPORTED	NOT REPORTED	NOT REPORTED	NOT REPORTED	NOT REPORTED	NOT REPORTED	NOT REPORTED	NOT REPORTED	NOT REPORTED	NOT REPORTED	NOT REPORTED	NOT REPORTED	NOT REPORTED	NOT REPORTED	NOT REPORTED	NOT REPORTED	NOT REPORTED	NOT REPORTED	NOT REPORTED	NOT REPORTED	NOT REPORTED	NOT REPORTED	NOT REPORTED	NOT REPORTED	NOT REPORTED	NOT REPORTED	NOT REPORTED	NOT REPORTED	NOT REPORTED	PMMA (polymethyl methacrylate)	Not reported	Not reported	not used (bilateral pedicle approach described)	yes (all VP procedures via bilateral pedicle)	yes (for cement injection and pedicle screw placement)	not for intra‑op guidance; used for pre‑op planning	NOT REPORTED	NOT REPORTED	for group B (VP+decompression): 296.67 ± 38.41 min; group C (embolization+VP+decompression): 329.33 ± 28.47 min	for group B (VP+decompression): 296.67 ± 38.41 min; group C (embolization+VP+decompression): 329.33 ± 28.47 min	NOT REPORTED	NOT REPORTED	group B: 957.78 ± 109.86 mL; group C: 713.33 ± 165.13 mL	group B: 957.78 ± 109.86 mL; group C: 713.33 ± 165.13 mL	NOT REPORTED	NOT REPORTED	group B: 8.22 ± 0.97 days; group C: 9.17 ± 0.98 days	group B: 8.22 ± 0.97 days; group C: 9.17 ± 0.98 days	Not reported	not explicitly reported; no symptomatic leakage mentioned; likely 0	NOT REPORTED	0	NOT REPORTED	Not reported	NOT REPORTED	NOT REPORTED	NOT REPORTED	0	NOT REPORTED	Not reported	NOT REPORTED	Not reported	Not reported	0	NOT REPORTED	Not reported	NOT REPORTED	1 (recurrence in group C, but not specified if reoperated)	NOT REPORTED	1 patient (in group C, recurrence after 3 years)	NOT REPORTED	63.6 months (5.3 years) – overall for all patients	NOT REPORTED	Not reported	NOT REPORTED	Not reported	Not reported	NOT REPORTED	32 patients (group A 16 + group C 16) received preoperative embolization
Radiofrequency ablation plus vertebroplasty in the treatment of symptomatic vertebral hemangiomas without neurological deficit	Omer Ersen, Harun Yasin Tuzun, Nisa Selin Kilinc, Ahmet Burak Bilekli, Tolga Ege / 2020	Not reported	"this study received no financial support"	Turkey (Gülhane Training and Research Hospital, Ankara)	retrospective case series	single center	2016 to 2018	symptomatic vertebral hemangiomas with axial pain resistant to conservative treatment; no neurological deficit	not explicitly stated (lesions limited to vertebral body; not suitable for extensive lesions)	average 23.6 months	Ethical approval have not been taken for the retrospective study" – but informed consent obtained	no financial support; no conflict of interest declared	14 patients	16 levels	0	14 (all patients received VP + RF ablation)	48.5 years	Not reported	NOT REPORTED	NOT REPORTED	48.5	NOT REPORTED	4	10	NOT REPORTED	NOT REPORTED	4	10	NOT REPORED	NOT REPORED	14	0	0	NOT REPORTED	0	Not reported	Not reported	NOT REPORTED	12 patients (14 patients, 16 levels → 2 patients had two levels each)	2 patients (two levels each)	16/14 = 1.14 levels/patient	Not reported	0	3	13 (remainder; "others were located in the lumbar spine"	0	0	Not reported	3 (lower thoracic)	13	0 (no neurological deficit, lesions limited to vertebral body)	NOT REPORTED	NOT REPORTED	not described; lesions limited to vertebral body	Not reported	Not reported	5.29 ± 1.2	1.2	Not reported	Not reported	immediately after operation: 2.14 ± 1.3	1.3	Not reported	Not reported	at 1 month: 0.7 ± 0.3; at 6 months: 0.3 ± 0.2 (final follow‑up average 23.6 months, but 6‑month data reported as final)	0.2 (at 6 months)	Not reported	Not reported	NOT REPORTED	Not reported	Not reported	Not reported	Not reported	Not reported	NOT REPORTED	NOT REPORTED	NOT REPORTED	NOT REPORTED	NOT REPORTED	NOT REPORTED	NOT REPORTED	NOT REPORTED	NOT REPORTED	NOT REPORTED	NOT REPORTED	NOT REPORTED	NOT REPORTED	NOT REPORTED	NOT REPORTED	NOT REPORTED	NOT REPORTED	NOT REPORTED	NOT REPORTED	NOT REPORTED	NOT REPORTED	NOT REPORTED	NOT REPORTED	NOT REPORTED	NOT REPORTED	NOT REPORTED	NOT REPORTED	NOT REPORTED	NOT REPORTED	NOT REPORTED	3 cc (average)	NOT REPORTED	PMMA (polymethylmethacrylate)	Not reported	Not reported	used in most (16 levels, 2 were bipedicular → 14 unipedicular)	2 levels (bipedicular approach to access whole lesion)	YES	not mentioned	NOT REPORTED	NOT REPORTED	45.7 minutes (average procedure duration; 40 min per level)	NOT REPORTED	NOT REPORTED	NOT REPORTED	NOT REPORTED	NOT REPORTED	NOT REPORTED	NOT REPORTED	NOT REPORTED	NOT REPORTED	Not reported	2 levels (cement leakage to intervertebral disc; no spinal canal leakage)	Not reported	0	NOT REPORTED	2	NOT REPORTED	0	NOT REPORTED	0	NOT REPORTED	0	NOT REPORTED	0	Not reported	0	NOT REPORTED	0	NOT REPORTED	0	NOT REPORTED	0	NOT REPORTED	23.6 months	NOT REPORTED	Not reported	NOT REPORTED	Not reported	Not reported	NOT REPORTED	Not reported
Current treatment strategies and outcomes in the management of symptomatic vertebral hemangiomas	Frank L. Acosta, Jr., Christopher F. Dowd, Cynthia Chin, Tarik Tihan, Christopher P. Ames, Philip R. Weinstein / 2006	10.1227/01.NEU.0000194846.55984.C8	Not reported	USA (University of California, San Francisco)	retrospective case series	single center	1984 to 2004 (20 years)	symptomatic vertebral hemangiomas causing pain or neurological deficit	not explicitly stated	mean 81 months (range 2‑240 months)	Not reported (retrospective review)	Not reported	16 patients	16 (each patient one symptomatic level; locations T4‑L5)	0	4 (patients treated with vertebroplasty alone; see Table 1: patients #4, #7, #10, #14)	52 years (range 26‑83)	Not reported	Not reported	NOT REPORTED	not separately reported; ages of VP patients: 31, 54, 56, 29 → mean 42.5	Not reported	5	11	NOT REPORTED	NOT REPORTED	1 (patient #10, male)	3 (patients #4, #7, #14)	NOT REPORED	NOT REPORED	16	Not reported	8 (7 with radiculomyelopathy + 1 with pain and myelopathy = 8) – from Table 1: patients #2, #8, #9, #11, #12, #15, #16 have radiculomyelopathy (7); patient #8 also had myelopathy + pain; total with neurological deficit = 8	NOT REPORTED	0 (all VP patients presented with pain only, no neurological deficit)	not explicitly counted; some had compression fracture (e.g., patient #14 with L1 compression fracture)	Not reported	at least 1 (patient #14 had compression fracture)	16 (all single level)	0	1	0	0	12 (from Table 1: T4, T5, T7, T7, T8, T8, T8, T9, T10, T10, T11, T11, T12? Actually count: T4(1), T5(1), T7(2), T8(3), T9(1), T10(2), T11(2), T12(1) – total 13? Let's see: patients #3 T4, #5 T10, #6 T10, #7 T7, #8 T5, #9 T11&12 (two levels? Actually #9 had T11-12, but that's one patient two levels – but article says vertebral level T11,12; we count as thoracic), #11 T8, #12 T11, #15 T7, #16 T7 – plus #1 L2 (lumbar), #2 L5 (lumbar), #4 T9, #10 T8, #13 L3, #14 L1. So thoracic count: patients #3,4,5,6,7,8,9,10,11,12,15,16 = 12 patients (but #9 has two levels, still one patient). So 12 patients with thoracic involvement.	4 (patients #1 L2, #2 L5, #13 L3, #14 L1)	0	T4 included (range T4‑L5, so some T4) but exact count Not reported	T5, T7, T7, T8, T8, T8 (multiple)	T9, T10, T10, T11, T11, T12	L1, L2, L3, L5	at least 3 (patients undergoing vertebrectomy had extraosseous tumor extension with cord compression)	NOT REPORTED	NOT REPORTED	honeycombing, vertical lucencies, soft tissue extension on MRI	Not reported	Not reported	Not reported	Not reported	Not reported	Not reported	Not reported (outcomes: 3 of 4 had improvement; 2 of 4 had long‑term pain relief)	Not reported	Not reported	Not reported	Not reported	Not reported	Not reported	Not reported	NOT REPORTED	NOT REPORTED	Not reported	Not reported	Not reported	Not reported	NOT REPORTED	NOT REPORTED	NOT REPORTED	NOT REPORTED	NOT REPORTED	NOT REPORTED	NOT REPORTED	NOT REPORTED	NOT REPORTED	NOT REPORTED	NOT REPORTED	NOT REPORTED	NOT REPORTED	NOT REPORTED	NOT REPORTED	NOT REPORTED	NOT REPORTED	NOT REPORTED	NOT REPORTED	NOT REPORTED	NOT REPORTED	NOT REPORTED	NOT REPORTED	NOT REPORTED	NOT REPORTED	NOT REPORTED	NOT REPORTED	NOT REPORTED	NOT REPORTED	NOT REPORTED	NOT REPORTED	NOT REPORTED	PMMA (polymethylmethacrylate)	Not reported	Not reported	Not reported	Not reported	YES	Not reported	NOT REPORTED	NOT REPORTED	NOT REPORTED	NOT REPORTED	NOT REPORTED	NOT REPORTED	NOT REPORTED	NOT REPORTED	NOT REPORTED	NOT REPORTED	NOT REPORTED	NOT REPORTED	Not reported	Not reported	Not reported	0	NOT REPORTED	Not reported	NOT REPORTED	0	NOT REPORTED	0	NOT REPORTED	0	NOT REPORTED	0	Not reported	0	NOT REPORTED	0	NOT REPORTED	0	NOT REPORTED	0	NOT REPORTED	for VP patients: follow‑up times from Table 1: patient #4: 77 months, #7: 52 months, #10: 22 months, #14: 6 months → mean 39.25 months	2 months (overall, but for VP: 6 months)	240 months (overall), for VP: 77 months	NOT REPORTED	0	Not reported	NOT REPORTED	4 patients had preoperative embolization before surgery; also 4 patients had transarterial embolization alone
Comprehensive Management of Symptomatic and Aggressive Vertebral Hemangiomas	Frank L. Acosta, Jr., Nader Sanai, John H. Chi, Christopher F. Dowd, Cynthia Chin, Tarik Tihan, Dean Chou, Philip R. Weinstein, Christopher P. Ames / 2008 (journal: Neurosurgery Clinics of North America, Vol 19, Issue 1, pp 17‑29)	Not reported	Not reported	USA (University of California, San Francisco)	retrospective case series	single center	1984 to 2007 (23 years)	symptomatic vertebral hemangiomas causing pain or neurological deficit	not explicitly stated	mean 65 months (range 2‑240 months)	Not reported	Not reported	22 patients	22 (each patient one symptomatic level; Table 1 shows vertebral levels T4‑L5)	0	4 (patients #4, #7, #10, #14 in Table 1)	not explicitly given; from Table 1, ages range 24‑83, approximate mean ~52 years	Not reported	Not reported	NOT REPORTED	from Table 1: 31, 54, 56, 29 → mean 42.5 years	Not reported	from Table 1: count males – patients #5, #7, #10, #14, #17, #22? Actually #5 M, #7 M, #10 M, #14 M, #17 M, #22 M = 6 males; females = 16	16	NOT REPORTED	NOT REPORTED	1 (patient #10? Actually #10 is M, #7 is M, #14 is M, #4 is F → 3 males? Wait: #4 F, #7 M, #10 M, #14 M → 3 males, 1 female)	1	NOT REPORED	NOT REPORED	22	Not reported (some had circumferential vertebral involvement with extraosseous extension)	15 (from text: "Fifteen of these patients presented with a neurological deficit" – out of 16 surgical patients? But total 22, so others had pain only. Exact: Table 1 shows radiculomyelopathy in many)	Not reported	0 (all VP patients presented with pain only, no neurological deficit)	not explicitly counted; some had compression fracture (e.g., patient #14 with L1 compression fracture)	Not reported	at least 1 (patient #14)	22 (all single level, though patient #9 had T11‑12 but same patient)	0	1	0	0	from Table 1: T4, T5, T7 (x3), T8 (x4), T9, T10 (x3), T11 (x2), T12 → count: 16 thoracic? Let's see: #3 T4, #4 T9, #5 T10, #6 T10, #7 T7, #8 T5, #9 T11‑12, #10 T8, #11 T8, #12 T11, #15 T7, #16 T7, #17 T10, #18 T8, #19 T11, #20 T10, #21 T4, #22 ? Not specified? Probably 17 thoracic.	L1, L2, L3, L5 → 4 lumbar	0	T4 (patients #3, #21)	T5, T7, T7, T7, T8, T8, T8, T8 (multiple)	T9, T10, T10, T10, T11, T11, T12	L1, L2, L3, L5	9 (patients who underwent vertebrectomy had extraosseous tumor extension with cord compression – from text: "All 9 of these patients had evidence of circumferential vertebral involvement with extraosseous tumor extension")	NOT REPORTED	NOT REPORTED	honeycombing on CT, soft tissue extension on MRI	Not reported	Not reported	Not reported	Not reported	Not reported	Not reported	Not reported	Not reported	Not reported	Not reported	Not reported	Not reported	Not reported	Not reported	NOT REPORTED	Not reported	Not reported	Not reported	Not reported	Not reported	NOT REPORTED	NOT REPORTED	NOT REPORTED	NOT REPORTED	NOT REPORTED	NOT REPORTED	NOT REPORTED	NOT REPORTED	NOT REPORTED	NOT REPORTED	NOT REPORTED	NOT REPORTED	NOT REPORTED	NOT REPORTED	NOT REPORTED	NOT REPORTED	NOT REPORTED	NOT REPORTED	NOT REPORTED	NOT REPORTED	NOT REPORTED	NOT REPORTED	NOT REPORTED	NOT REPORTED	NOT REPORTED	NOT REPORTED	NOT REPORTED	NOT REPORTED	NOT REPORTED	NOT REPORTED	NOT REPORTED	NOT REPORTED	PMMA (polymethylmethacrylate)	Not reported	Not reported	Not reported	Not reported	YES	Not reported	NOT REPORTED	NOT REPORTED	NOT REPORTED	NOT REPORTED	NOT REPORTED	NOT REPORTED	NOT REPORTED	NOT REPORTED	NOT REPORTED	NOT REPORTED	NOT REPORTED	NOT REPORTED	Not reported	Not reported	Not reported	0	NOT REPORTED	Not reported	NOT REPORTED	0	NOT REPORTED	0	NOT REPORTED	0	NOT REPORTED	0	Not reported	0	NOT REPORTED	0	NOT REPORTED	0	NOT REPORTED	0 (no recurrence in VP patients; but long‑term pain relief only 2 of 4)	NOT REPORTED	for VP patients from Table 1: #4: 77 months, #7: 52 months, #10: 22 months, #14: 6 months → mean 39.25 months	overall 2 months; for VP: 6 months	overall 240 months; for VP: 77 months	NOT REPORTED	0	Not reported	NOT REPORTED	10 patients (1 laminectomy + 9 vertebrectomy) had preoperative embolization; also 4 had TA alone
Kyphoplasty: 2 years of experience in a neurosurgery department	Basar Atalay, Hakan Caner, Cemal Gokce, Nur Altinors / 2005	Not reported	Not reported	Turkey (Baskent University, Ankara)	retrospective case series	single center	June 2002 to June 2004 (2 years)	neurologically intact patients with severe back pain; osteoporotic compression fractures, traumatic compressions, osteolytic vertebral tumors (including metastases, hemangioma, multiple myeloma)	osteoblastic tumors, vertebra plana, compression fractures with spinal cord compression, severe degeneration with invisible landmarks, fractures >3 months duration	mean 6.5 months	Not reported	Not reported	57 patients	77 patients	57	0	67.5 years (range 48‑92)	Not reported	67.5	NOT REPORTED	NOT REPORTED	NOT REPORTED	19	38	19	38	Not reported	Not reported	NOT REPORED	NOT REPORED	3 (patients with aggressive hemangiomas – part of the 10 patients with osteolytic lesions; biopsy confirmed hemangioma in 3 cases)	3 (all were aggressive hemangiomas causing compression fractures)	0 (all patients were neurologically intact by inclusion criteria)	0	Not reported	included in the 10 patients with osteolytic metastases/hemangioma (19 levels); hemangiomas caused compression fractures	at least 3 (hemangioma cases)	NOT REPORTED	not directly given; 57 patients, 77 levels → 20 patients had ≥2 levels, 37 had single level? But text: "In 10 patients ... 19 levels were treated (5 levels in 1 patient, 3 levels in 1 patient, 2 levels in 3 patients, and 1 level in 5 patients)" – that's only for the tumor/hemangioma group. For entire cohort, not specified.	at least 20 (since 77 levels – 57 patients = 20 extra levels)	77/57 = 1.35 levels/patient	NOT REPORTED	0	not specified; locations include T11, T12 etc. but exact count Not reported	not specified	0	NOT REPORTED	NOT REPORTED	includes T11, T12	includes L1, L2, L3	0 (excluded if spinal cord compression)	NOT REPORTED	NOT REPORTED	not detailed for hemangiomas	91.08 ± 1.9 (on a 0‑100 scale; 100 = worst pain)	1.9	Not reported	Not reported	11.22 ± 2.4 (at mean 6.5 months follow‑up)	2.4	Not reported	Not reported	11.22 (same as postoperative, since mean follow‑up 6.5 months)	2.4	Not reported	Not reported	Not reported	Not reported	NOT REPORTED	Not reported	Not reported	Not reported	Not reported	Not reported	NOT REPORTED	NOT REPORTED	NOT REPORTED	NOT REPORTED	mean 12.2° ± 1.5° (local kyphotic angle of the fractured vertebra)	1.5	NOT REPORTED	NOT REPORTED	mean 5.9° ± 1.1°	1.1	NOT REPORTED	NOT REPORTED	same as postoperative (5.9°) – no further change reported	1.1	NOT REPORTED	NOT REPORTED	percentage of compression: 26.6% ± 2.8% (i.e., height loss relative to expected)	2.8	NOT REPORTED	NOT REPORTED	percentage of compression: 15.0% ± 1.9% (i.e., improvement of 43.6% in height restoration)	1.9	NOT REPORTED	NOT REPORTED	NOT REPORTED	NOT REPORTED	NOT REPORTED	NOT REPORTED	NOT REPORTED	NOT REPORTED	NOT REPORTED	NOT REPORTED	PMMA (polymethylmethacrylate)	Not reported	likely bilateral (balloon inflation through pedicles)	Not reported	Not reported	YES	used postoperatively, not for guidance	NOT REPORTED	NOT REPORTED	NOT REPORTED	NOT REPORTED	NOT REPORTED	NOT REPORTED	NOT REPORTED	NOT REPORTED	NOT REPORTED	NOT REPORTED	NOT REPORTED	NOT REPORTED	2 patients (leakage through endplates – one anterior, one lateral; no posterior leakage)	Not reported	0	NOT REPORTED	included in the 2 leaks (through endplates)	Not reported	1 (lateral)	NOT REPORTED	0	Not reported	0	Not reported	0	Not reported	0	Not reported	3 patients (recurrence of osteoporotic compression at other levels within 6 months)	Not reported	3 (those with recurrent fractures were treated again with kyphoplasty)	Not reported	not applicable for hemangioma (no recurrence reported; 3 hemangioma patients not specified separately)	Not reported	6.5 months (range not given)	Not reported	NOT REPORTED	Not reported	NOT REPORTED	Not reported	Not reported	NOT REPORTED	Not reported
Management of Symptomatic Vertebral Hemangioma: Follow-up of 6 Patients	Ronen Blecher, Yossi Smorgick, Yoram Anekstein, Amir Peer, Yigal Mirovsky / 2011	10.1097/BSD.0b013e3181e2e0f5 (inferred from journal)	Not reported	Israel (assumed, authors from Israeli institution)	retrospective case series	single center	1998 to 2008 (10 years)	symptomatic vertebral hemangioma (pain or neurologic deficit)	not explicitly stated	mean 35 months (range 5‑127 months from Table 1: 127, 39, 6, 14, 7, 5 → mean 33 months? Actually 127+39+6+14+7+5 = 198/6 = 33, but text says 35 months)	informed consent obtained for follow‑up; IRB not mentioned	Not reported	6 patients	not explicitly given; from Table 1: patient #2 had multiple levels (D7, D12, L5, S1) – 4 levels; others single level. Total vertebrae: patient #1: 1 (D6), #2: 4, #3: 1 (L2), #4: 1 (L4), #5: 1 (L5), #6: 1 (L4) = 9 vertebrae	1 (patient #3)	5 (patients #1, #2, #4, #5, #6) – but note #2 had vertebroplasty only, others had embolization + laminectomy + VP	57.5 years (range 35‑71)	Not reported	67 (patient #3)	NOT REPORTED	mean of patients #1,2,4,5,6: 58,71,35,63,51 → (58+71+35+63+51)/5 = 55.6 years	NOT REPORTED	2 (patients #1 and #6)	4 (patients #2, #3, #4, #5)	0	1	2	3	NOT REPORED	NOT REPORED	6	Not reported (all symptomatic; some had epidural extension)	4 (patients #1, #2, #4, #5 had neurologic deficits: hyperreflexia, sensory loss, weakness)	0 (patient #3 was neurologically intact)	4 (patients #1, #2, #4, #5)	Not reported (not mentioned; no fracture specifically reported)	Not reported	Not reported	5 (patients #1, #3, #4, #5, #6 had single level; patient #2 had multiple levels)	1 (patient #2 with D7, D12, L5, S1)	9/6 = 1.5 levels/patient	NOT REPORTED	0	D6, D7, D12 → 3 thoracic levels	L2, L4, L4, L5 → 4 lumbar levels? Also L5 from patient #2 – total lumbar count: L2, L4 (two patients), L5 (two patients: #2 and #5) = 5? Actually careful: patient #2 had D7, D12, L5, S1 – so L5 and S1 (sacral). Lumbar levels: L2, L4 (patient #4), L4 (patient #6), L5 (patient #2), L5 (patient #5) = 5 lumbar.	1 (S1 from patient #2)	0	T6, T7	T12	L2, L4 (x2), L5 (x2)	4 (patients #1, #4, #5, #6 – from text: "epidural extension was evident in 4")	NOT REPORTED	NOT REPORTED	"honeycomb" pattern on CT	Not reported	Not reported	Not reported	Not reported	Not reported	Not reported	Not reported	Not reported	Not reported	Not reported	Not reported	Not reported	Not reported	Not reported	NOT REPORTED	Not reported	Not reported	Not reported	Not reported	Not reported	NOT REPORTED	NOT REPORTED	NOT REPORTED	NOT REPORTED	NOT REPORTED	NOT REPORTED	NOT REPORTED	NOT REPORTED	NOT REPORTED	NOT REPORTED	NOT REPORTED	NOT REPORTED	NOT REPORTED	NOT REPORTED	NOT REPORTED	NOT REPORTED	NOT REPORTED	NOT REPORTED	NOT REPORTED	NOT REPORTED	NOT REPORTED	NOT REPORTED	NOT REPORTED	NOT REPORTED	NOT REPORTED	NOT REPORTED	NOT REPORTED	NOT REPORTED	NOT REPORTED	NOT REPORTED	between 3 to 6 grams (per level) – "Overall, between 3 to 6 grams of cement were injected" (weight, not volume)	NOT REPORTED	KyphX HV-R (High-Viscosity Radiopaque) Bone Cement (PMMA)	Not reported	Not reported	Not reported	yes (bipedicular approach using Yamshidi needles)	yes (for embolization and vertebroplasty)	used for diagnosis, not for guidance	NOT REPORTED	NOT REPORTED	NOT REPORTED	NOT REPORTED	NOT REPORTED	NOT REPORTED	NOT REPORTED	massive bleeding in one patient (patient #4 at first biopsy) but not quantified; no other bleeding reported	NOT REPORTED	NOT REPORTED	NOT REPORTED	NOT REPORTED	Not reported	Not reported	Not reported	NOT REPORTED	NOT REPORTED	Not reported	NOT REPORTED	NOT REPORTED	NOT REPORTED	0	NOT REPORTED	1 (patient #4 – acute pulmonary embolic event before treatment, necessitating IVC filter – not directly caused by VP	NOT REPORTED	0	Not reported	0	NOT REPORTED	0	NOT REPORTED	Not reported	NOT	0	6 months (patient #3 from Table 1)	mean of patients #1,2,4,5,6: 127,39,14,7,5 = 38.4 months (but overall mean 35 months)	5 months	127 months	0	0	Not reported	NOT REPORTED	4 patients had preoperative transarterial embolization (patients #1, #4, #5, #6)
Management of cement vertebroplasty in the treatment of vertebral hemangioma	V. Boschi, Z. Pogorelic, G. Gulan, Z. Perko, L. Grandic, V. Radonic	Not reported	Not reported	Croatia (University Hospital Split, Lovran)	retrospective case series	single center	January 2000 to January 2007	painful vertebral hemangiomas resistant to continuing medication; no compression fractures or neurological deficits	hemorrhagic diathesis, infection (absolute contraindications); unstable fracture, lack of definable vertebral collapse	mean 5.8 years (range 3.6‑9.4 years)	Not reported	Not reported	24 patients	24 (each patient one level: 16 thoracic, 8 lumbar)	0	24	48 years (range 36‑54)	Not reported	Not reported	NOT REPORTED	48	NOT REPORTED	11 (45.8%)	13 (54.2%)	NOT REPORTED	NOT REPORTED	11	13	NOT REPORED	NOT REPORED	24 (all painful)	Not reported	0	Not reported	0	0	Not reported	0	24	0	1	0	0	16	8	0	NOT REPORTED	NOT REPORTED	Not reported	8	0	NOT REPORTED	0	"polka dot" appearance on CT; no aggressive features	Not reported	Not reported	8.40 (0‑10 scale)	Not reported	Not reported	Not reported	Not reported	Not reported	Not reported	Not reported	0.85 (at 1 month)	Not reported	Not reported	Not reported	0	Not reported	Not reported	Not reported	Not reported	Not reported	NOT REPORTED	NOT REPORTED	NOT REPORTED	NOT REPORTED	NOT REPORTED	NOT REPORTED	NOT REPORTED	NOT REPORTED	NOT REPORTED	NOT REPORTED	NOT REPORTED	NOT REPORTED	NOT REPORTED	NOT REPORTED	NOT REPORTED	NOT REPORTED	NOT REPORTED	NOT REPORTED	NOT REPORTED	NOT REPORTED	NOT REPORTED	NOT REPORTED	NOT REPORTED	NOT REPORTED	NOT REPORTED	NOT REPORTED	NOT REPORTED	NOT REPORTED	NOT REPORTED	NOT REPORTED	4.8 ml (range 4.2‑5.6)	NOT REPORTED	Vertebroplastic TM cement (DePuy AcroMed) – PMMA	Not reported	Not reported	24	0	YES	Not reported	NOT REPORTED	NOT REPORTED	22 minutes (range 14‑31)	NOT REPORTED	NOT REPORTED	NOT REPORTED	NOT REPORTED	NOT REPORTED	NOT REPORTED	NOT REPORTED	NOT REPORTED	NOT REPORTED	Not reported	3 (venous leakage, asymptomatic)	Not reported	0	Not reported	0	Not reported	included in the 3	NOT REPORTED	0	NOT REPORTED	0	NOT REPORTED	0	Not reported	0	NOT REPORTED	0	NOT REPORTED	0	Not reported	0	NOT REPORTED	69.6 months (5.8 years)	43.2 months (3.6 years)	112.8 months (9.4 years)	NOT REPORTED	0	Not reported	NOT REPORTED	Not reported
Évaluation clinique à long terme des patients traités par vertébroplastie pour des angiomes vertébraux)	S. Brunot, J. Berge, X. Barreau, P. Ménégon, V. Dousset / 2005	Not reported	Not reported	France (Bordeaux)	retrospective case series	single center	July 1993 to December 2003	symptomatic vertebral hemangiomas (chronic pain, compression fracture, or aggressive features on imaging); also asymptomatic aggressive hemangiomas treated prophylactically	not explicitly stated; one patient lost to follow‑up was excluded	mean 38.6 months (range 16‑83 months)	Not reported	Not reported	19 patients (originally 20, one excluded)	21 (16 patients with 1 level, one patient with 3 levels, others not specified)	0	19	53 years (range 17‑73)	Not reported	Not reported	Not reported	53	Not reported	for original 20 patients: 11 men, 9 women; after exclusion, 19 patients – exact gender not given, but approximately 10 men, 9 women	approximately 9 (from 20: 9 women, so after exclusion likely 8 or 9) – Not reported exactly	Not reported	Not reported	Not reported	Not reported	Not reported	Not reported	16 (patients with pain or fracture as presenting symptom) – plus 3 asymptomatic aggressive hemangiomas treated prophylactically	3 (asymptomatic with aggressive MRI features: whole‑body involvement, posterior wall retropulsion, etc.)	1 (patient with spinal cord compression from T10 hemangioma with epidural extension, had sensory deficit)	Not reported	1	4 vertebrae (19% of 21) – "fracture-tassement sur vertèbre pathologique angiomateuse" – 4 levels	Not reported	4	16 patients (one level each) – one patient had 3 levels, others not specified; total 21 levels in 19 patients → at least 17 had single level (since one had 3, the rest 16 patients had 1 each = 19 levels? Actually 19 patients, 21 levels: one patient with 3 levels leaves 18 levels for 18 patients, so 18 patients had single level? But they say 16 symptomatic plus 3 asymptomatic = 19, so likely 16 with single, one with triple, and two with? Not exact. I'll use: 17 patients had single level, one had 3 levels, one had ? The article says "Une patiente a ete traitee successivement pour trois angiomes thoraciques" – so one patient had 3 levels. The remaining 18 patients had 18 levels → all single. So 18 single, 1 triple.	1 patient (3 levels)	21/19 = 1.11 levels/patient	Not reported	1 (4.5%)	9 (40.9%)	12 (54.5%)	0	Not reported	Not reported	Not reported	12	3 (14.3% – "trois des angiomes présentaient une composante épidurale") – but also the patient with cord compression had epidural extension. Possibly 4? The text says 3 had epidural component, but later mentions one with cord compression. Likely 3	Not reported	included in epidural extension? Not separately	as per Laredo criteria: whole‑body involvement, extension to posterior arch, epidural extension, soft tissue extension	Not reported	Not reported	Not reported	Not reported	Not reported	Not reported	Not reported	Not reported	Not reported	Not reported	Not reported (outcomes reported as stages: 56.2% asymptomatic, 31.2% occasional pain with Oswestry 1‑10, 6.2% persistent pain requiring long‑term medication, 6.2% disabled from pre‑existing deficit)	Not reported	Not reported	Not reported	Not reported	Not reported	Not reported	Not reported	Not reported	Not reported	NOT REPORTED	NOT REPORTED	NOT REPORTED	NOT REPORTED	NOT REPORTED	NOT REPORTED	NOT REPORTED	NOT REPORTED	NOT REPORTED	NOT REPORTED	NOT REPORTED	NOT REPORTED	NOT REPORTED	NOT REPORTED	NOT REPORTED	NOT REPORTED	NOT REPORTED	NOT REPORTED	NOT REPORTED	NOT REPORTED	NOT REPORTED	NOT REPORTED	NOT REPORTED	NOT REPORTED	NOT REPORTED	NOT REPORTED	NOT REPORTED	NOT REPORTED	NOT REPORTED	NOT REPORTED	NOT REPORTED	NOT REPORTED	PMMA (polymethylmethacrylate)	Not reported	Not reported	not specified; they preferred bipedicular ("abord le plus souvent bilatéral")	used in most cases	YES	used for some planning and post‑op, but not for injection guidance	NOT REPORTED	NOT REPORTED	NOT REPORTED	NOT REPORTED	NOT REPORTED	NOT REPORTED	NOT REPORTED	NOT REPORTED	NOT REPORTED	NOT REPORTED	"courte hospitalisation" – short stay, but no mean given	Not reported	Not reported	5 (epidural venous leakage, 23.8% of 21 vertebroplasties)	Not reported	1 (radicular pain that resolved in <3 months)	Not reported	0	Not reported	included in the 5 (venous)	NOT REPORTED	5 (epidural, all but one asymptomatic)	NOT REPORTED	0	NOT REPORTED	0	Not reported	1 (radicular pain, transient, no permanent deficit)	NOT REPORTED	0	NOT REPORTED	2 patients had repeat vertebroplasty (complementary filling) and 2 had pediculoplasty (additional procedures on same vertebra within 1 month) – so total 4 had second procedure	Not reported	0	Not reported	38.6 months (range 16‑83)	16 months	83 months	NOT REPORTED	1 patient excluded (lost to follow‑up early)	1 patient had surgical decompression combined with vertebroplasty (for cord compression)	NOT REPORTED	Not reported
Cement vertebroplasty combined with ethanol injection in the treatment of vertebral hemangioma	Chen Liang, Zhang Chun‑lin, Tang Tian‑si	Not reported	Not reported	China	prospective case series (non‑randomized, intervention)	single center	February 2002 to May 2004	symptomatic or aggressive vertebral hemangioma (Deramond groups 2 and 3)	not explicitly stated; 3 patients excluded due to significant contrast extravasation on venography	mean 2 years 5 months (29 months; range 18‑45 months)	Not reported	Not reported	12 patients	12 (each patient one level: T9 (1), T10 (3), T12 (2), L1 (1), L2 (2), L3 (2), L4 (1))	0	12	41 years (range 26‑54)	Not reported	Not reported	Not reported	41	Not reported	5	7	Not reported	Not reported	5	7	Not reported	Not reported	12 (all symptomatic or aggressive)	5 (Deramond group 3, with radiologic aggressiveness)	0 (none reported; patients with cord compression were not included because they would need surgery)	Not reported	0	1 (adjacent level fracture at 1‑year follow‑up in one patient – not the treated vertebra)	Not reported	0 (no fracture of treated vertebra)	12 (all single level)	0	1	0	0	7 (T9:1, T10:3, T12:2, and one more? Actually T9, T10x3, T12x2 = 6? Let's recalc: T9=1, T10=3, T12=2 → total 6 thoracic. The text says "T9:1, T10:3, T12:2" that's 6. Then lumbar: L1:1, L2:2, L3:2, L4:1 = 6 lumbar. Total 12. So thoracic = 6, lumbar = 6)	6	0	0	0	6 (T9, T10x3, T12x2)	6	not explicitly stated; tumor spread to pedicle in 3 patients (but not necessarily epidural)	Not reported	Not reported	present in 5 patients (Deramond group 3)	Not reported	Not reported	6.5 (0‑10 scale)	Not reported	Not reported	Not reported	1.7 (at 1 month)	Not reported	Not reported	Not reported	Not reported	Not reported	Not reported	Not reported	not given as VAS; at final follow‑up 11/12 patients had no symptom deterioration; the one with adjacent fracture had new pain	Not reported	Not reported	Not reported	Not reported	Not reported	Not reported	Not reported	NOT REPORTED	NOT REPORTED	NOT REPORTED	NOT REPORTED	NOT REPORTED	NOT REPORTED	NOT REPORTED	NOT REPORTED	NOT REPORTED	NOT REPORTED	NOT REPORTED	NOT REPORTED	NOT REPORTED	NOT REPORTED	NOT REPORTED	NOT REPORTED	NOT REPORTED	NOT REPORTED	NOT REPORTED	NOT REPORTED	NOT REPORTED	NOT REPORTED	NOT REPORTED	NOT REPORTED	NOT REPORTED	NOT REPORTED	NOT REPORTED		5.6 ± 1.1 ml (per level)	1.1	PMMA (polymethylmethacrylate)	Not reported	Not reported	Not reported	yes (bilateral transpedicular: one side for cement, opposite for ethanol)	yes (high‑quality fluoroscopic guidance)	used for pre‑op and post‑op, not for intra‑op guidance	NOT REPORTED	NOT REPORTED	52 minutes per level (range 40‑80)	NOT REPORTED	NOT REPORTED	NOT REPORTED	NOT REPORTED	NOT REPORTED	NOT REPORTED	NOT REPORTED	NOT REPORTED	Not reported	Not reported	2 (venous leakage, asymptomatic)	Not reported	0	Not reported	0	Not reported	included in the 2 venous leaks	NOT REPORTED	0	NOT REPORTED	0 (not reported; two patients had hypotension and desaturation but recovered)	NOT REPORTED	0	Not reported	0	NOT REPORTED	1 (at 1‑year follow‑up, fracture in adjacent upper level to treated vertebra)	NOT REPORTED	0	Not reported	0	Not reported	29 months (2 years 5 months; range 18‑45)	18 months	45 months	NOT REPORTED	0	Not reported	Not reported	2 patients (first two) had spinal angiography and embolization of feeding artery before procedure; later abandoned
Percutaneous vertebralplasty: Technique and results in 192 procedures	Jose E. Cohen, Pedro Lylyk, Rosana Ceratto, Leonid Kaplan, Felix Umansky, John Moshe Gomori	Not reported	Not reported	Argentina (Buenos Aires) and Israel (Jerusalem)	retrospective case series	multicenter (two centers)	August 1992 to August 2002	vertebral hemangiomas with aggressive clinical signs (severe pain or nerve compression) and/or aggressive radiological signs	patients with pain not localized to fracture, overwhelming radicular pain, failure to localize pain on palpation (general exclusion criteria)	not explicitly stated for hemangioma subgroup; overall 30‑day follow‑up for complications	Not reported	Not reported	31 patients (hemangioma group) – overall study 148 patients	43 levels (hemangioma group) – overall 192 levels	0	31	Not reported for hemangioma subgroup; overall mean age 74 years (range 36‑92) – hemangioma patients likely younger but not specified	Not reported	Not reported	Not reported	Not reported	Not reported	Not reported	Not reported	Not reported	Not reported	Not reported	Not reported	Not reported	Not reported	31 (all symptomatic – pain and/or neurologic signs)	31 (by clinical and/or radiological criteria of aggressiveness)	not specified; some hemangiomas presented with neurologic signs, but number Not reported	Not reported	Not reported	not specified for hemangioma	Not reported	Not reported	Not reported (31 patients, 43 levels → some had multiple levels; not specified)	at least some patients (since 43 levels in 31 patients = 1.39 levels/patient)	43/31 = 1.39 levels/patient	Not reported	Not reported	Not reported	Not reported	Not reported	Not reported	Not reported	Not reported	Not reported	Not reported	Not reported	Not reported	described: growth of lesion, bone destruction, vertebral collapse, absence of fat on MRI, active vascular component	Not reported	Not reported	Not reported	Not reported	Not reported	Not reported	Not reported	Not reported	Not reported	Not reported	Not reported	Not reported	Not reported	Not reported	Not reported	Not reported	Not reported	Not reported	Not reported	Not reported	NOT REPORTED	NOT REPORTED	NOT REPORTED	NOT REPORTED	NOT REPORTED	NOT REPORTED	NOT REPORTED	NOT REPORTED	NOT REPORTED	NOT REPORTED	NOT REPORTED	NOT REPORTED	NOT REPORTED	NOT REPORTED	NOT REPORTED	NOT REPORTED	NOT REPORTED	NOT REPORTED	NOT REPORTED	NOT REPORTED	NOT REPORTED	NOT REPORTED	NOT REPORTED	NOT REPORTED	NOT REPORTED	NOT REPORTED	NOT REPORTED	NOT REPORTED	NOT REPORTED	NOT REPORTED	for most lumbar/thoracolumbar vertebrae: 2‑15 ml (range given, not mean)	NOT REPORTED	PMMA (polymethylmethacrylate) with tungsten or barium sulfate	Not reported	Not reported	used in some cases when midline filling achieved from one side	used when necessary (bipedicular)	yes (continuous, magnified lateral fluoroscopy)	used for pre‑op assessment, not for intra‑op injection	NOT REPORTED	NOT REPORTED	NOT REPORTED	NOT REPORTED	NOT REPORTED	NOT REPORTED	NOT REPORTED	NOT REPORTED	NOT REPORTED	NOT REPORTED	discharged next morning after 24h bed rest	NOT REPORTED	Not reported	not reported for hemangioma subgroup specifically; overall extravertebral leakage common (>70% in malignant disease) but symptomatic leakage less frequent	Not reported	5 patients (procedure‑related radiculopathy overall, not specified by diagnosis)	Not reported	Not reported	Not reported	NOT REPORTED	NOT REPORTED	Not reported	NOT REPORTED	0 (no cement pulmonary embolism in the 30‑day follow‑up; however, pre‑existing PE uNot reportedelated to procedure was seen in 3 patients)	NOT REPORTED	Not reported	Not reported	5 cases of radiculopathy (managed with nerve block) – no permanent deficits	NOT REPORTED	slightly increased risk mentioned but no number given	NOT REPORTED	Not reported	Not reported	Not reported	Not reported	Not reported (only 30‑day complication follow‑up reported; long‑term not specified)	Not reported	Not reported	NOT REPORTED	Not reported	Not reported	NOT REPORTED	Not reported
Vertebroplasty: 10 years clinical and radiological follow‑up (original French: Vertebroplastie : evaluation clinique et radiologique à plus de dix ans)	J. Franc, P. Lehmann, G. Saliou, P. Monet, E.‑M. Kocheid, E. Daguet, A. Laurent, D. Legars, H. Deramond	Not reported	Not reported	France (Paris, Amiens)	retrospective case series	single center (CHU Amiens)	1989 to 1998	patients treated with percutaneous vertebroplasty for vertebral hemangioma, osteoporotic compression fracture, or myeloma, with available long‑term follow‑up	lost to follow‑up (158 patients not contacted)	mean 14 years (range 9‑18 years)	Not reported	Not reported	18 patients (overall); hemangioma subgroup: 8 patients	overall 26 vertebrae; for hemangioma: 8 vertebrae (one per patient, except possibly one patient had two? The text says "8 patients treated for angioma" and "no treated vertebra changed" – likely 8 levels)	0	8 (hemangioma subgroup)	overall mean age 70.7 years (range 36‑85); hemangioma subgroup age not given separately	Not reported	Not reported	Not reported	Not reported	Not reported	overall: 4 males, 14 females; hemangioma subgroup: not specified	Not reported	Not reported	Not reported	Not reported	Not reported	Not reported	Not reported	8 (all symptomatic; one had aggressive hemangioma with prior embolization and laminectomy)	at least 1 (the patient who required embolization and laminectomy)	1 (the aggressive hemangioma patient had neurologic signs – underwent decompression)	Not reported	1	0	Not reported	0	8 (each hemangioma patient treated at one level)	0	1	0	Not reported	Not reported	Not reported	0	Not reported	Not reported	Not reported	Not reported	1 (the aggressive hemangioma patient had epidural component requiring surgery)	Not reported	Not reported	present in at least 1 patient (aggressive hemangioma)	Not reported	Not reported	overall mean 7/10 (range 6‑9); hemangioma subgroup not given separately but all had disabling pain	Not reported	Not reported	Not reported	Not reported	Not reported	Not reported	Not reported	for all patients (including hemangioma): at long‑term, 22% still had back pain with mean VAS 3/10 on effort and 2/10 at rest. All patients reported improvement. For hemangioma specifically: no radicular pain or pain recurrence.	Not reported	Not reported	Not reported	Not reported	Not reported	Not reported	Not reported	Not reported	Not reported	NOT REPORTED	NOT REPORTED	NOT REPORTED	NOT REPORTED	NOT REPORTED	NOT REPORTED	NOT REPORTED	NOT REPORTED	NOT REPORTED	NOT REPORTED	NOT REPORTED	NOT REPORTED	NOT REPORTED	NOT REPORTED	NOT REPORTED	NOT REPORTED	NOT REPORTED	NOT REPORTED	NOT REPORTED	NOT REPORTED	NOT REPORTED	NOT REPORTED	NOT REPORTED	NOT REPORTED	NOT REPORTED	NOT REPORTED	NOT REPORTED	NOT REPORTED	NOT REPORTED	NOT REPORTED	Not reported	NOT REPORTED	PMMA (polymethylmethacrylate) with tungsten or barium sulfate	Not reported	Not reported	Not reported	Not reported	YES	used for follow‑up, not for injection	NOT REPORTED	NOT REPORTED	NOT REPORTED	NOT REPORTED	NOT REPORTED	NOT REPORTED	NOT REPORTED	NOT REPORTED	NOT REPORTED	NOT REPORTED	NOT REPORTED	Not reported	Not reported	not reported for hemangioma; overall 8 discal leaks in 7 patients (among all 18 patients) – but not specified if any in hemangioma group	Not reported	0	Not reported	some patients had discal leakage (overall) but no clinical consequence	Not reported	NOT REPORTED	NOT REPORTED	NOT REPORTED	NOT REPORTED	0	NOT REPORTED	0	Not reported	0	NOT REPORTED	0	NOT REPORTED	0	Not reported	0	Not reported	168 months (14 years; range 108‑216 months) – for all patients; hemangioma subgroup similar	108 months (9 years)	216 months (18 years)	NOT REPORTED	4 patients refused follow‑up; 158 lost to contact (not included) – but for the 8 hemangioma patients, all were followed	1 patient (aggressive hemangioma had laminectomy)	NOT REPORTED	1 patient (aggressive hemangioma had embolization)
Midterm Outcome after Vertebroplasty: Predictive Value of Technical and Patient-related Factors	Juerg Hodler, Dallas Peck, Louis A. Gilula / 2003	10.1148/radiol.2273011930	Not reported	USA	Retrospective observational case series	Single center	Not reported	Patients undergoing vertebroplasty for osteoporotic fractures, malignant disease, or hemangioma	Pain/discomfort not related to treatable vertebral disease; neurologic symptoms; initially extensive bone destruction/epidural tumor extension	Mean 8.8 months (range 1–24 months)	Yes; IRB approval and informed consent obtained	Not reported	152	363	0	152	70.4	Not reported	Not reported	Not reported	70.4	Not reported	53	99	Not reported	Not reported	53	99	Not reported	Not reported	1	Not reported	Not reported	Not reported	Not reported	30	Not reported	30	126	26	2	Not reported	Not reported	101	80	Not reported	Not reported	Not reported	T10-T12 included; most common T12 (55)	L1 most common (56); L2 (41), L3 (33), L4 (32)			Not reported	Not reported	Not reported	Not reported	77.7	Not reported	Not reported	Not reported	Not reported	Not reported	Not reported	Not reported	Not reported	Not reported	Not reported	Not reported	Not reported	Not reported	Not reported	Not reported	Not reported	Not reported	Not reported	Not reported	NOT REPORTED	NOT REPORTED	NOT REPORTED	NOT REPORTED	NOT REPORTED	NOT REPORTED	NOT REPORTED	NOT REPORTED	NOT REPORTED	NOT REPORTED	NOT REPORTED	NOT REPORTED	NOT REPORTED	NOT REPORTED	NOT REPORTED	NOT REPORTED	NOT REPORTED	NOT REPORTED	NOT REPORTED	NOT REPORTED	NOT REPORTED	NOT REPORTED	NOT REPORTED	NOT REPORTED	NOT REPORTED	NOT REPORTED	NOT REPORTED	NOT REPORTED	8.3	NOT REPORTED	PMMA (Cranioplastic initially, then Osteobond)	Not reported	Not reported	244	118	Yes	Not reported	NOT REPORTED	NOT REPORTED	NOT REPORTED	NOT REPORTED	NOT REPORTED	NOT REPORTED	NOT REPORTED	NOT REPORTED	NOT REPORTED	NOT REPORTED	NOT REPORTED	Not reported	Not reported	258	Not reported	NOT REPORTED	Not reported	88	Not reported	190	NOT REPORTED	22 epidural + 20 posterolateral	NOT REPORTED	10	NOT REPORTED	0	Not reported	1 transient nerve root symptoms	NOT REPORTED	Not reported	NOT REPORTED	10 fluoroscopically directed nerve blocks during follow-up	Not reported	Not reported	Not reported	8.8	1 month	24 months	NOT REPORTED	Not reported	Not reported	Not reported	Not reported
Treatment of Typical Enneking Stage 3 Thoracic Aggressive Vertebral Hemangiomas With Pain and Neurologic Deficits: Results After at Least 36 Months of Follow-up	Yuming Huang, Weihong Xu, Qing Chen, Zhibin Lan / 2019	10.1016/j.wneu.2019.10.158	No financial support reported	China	Retrospective observational study	Single center	January 2010 to February 2015	Patients with Enneking stage 3 thoracic aggressive vertebral hemangioma accompanied by pain and neurologic deficits	Not clearly reported	Mean 64.0±19.4 months (range 38–110 months)	Yes; institutional review board approval obtained	No financial support; no conflicts of interest	17	17	0	17	57.2	Not reported	Not reported	Not reported	57.2	Not reported	3	14	Not reported	Not reported	3	14	Not reported	Not reported	17	Not reported	Not reported	Not reported	Not reported	0	Not reported	0	17	0	1	Not reported	Not reported	17	0	Not reported	Not reported	Not reported	T12 one case	None	Not reported	Not reported	Not reported	Not reported	Not reported	Not reported	Not reported	Not reported	Not reported	Not reported	2.82	Not reported	Not reported	Not reported	Not reported	Not reported	Not reported	Not reported	Not reported	Not reported	Not reported	Not reported	Not reported	Not reported	Not reported	Not reported	NOT REPORTED	NOT REPORTED	NOT REPORTED	NOT REPORTED	NOT REPORTED	NOT REPORTED	NOT REPORTED	NOT REPORTED	NOT REPORTED	NOT REPORTED	NOT REPORTED	NOT REPORTED	NOT REPORTED	NOT REPORTED	NOT REPORTED	NOT REPORTED	NOT REPORTED	NOT REPORTED	NOT REPORTED	NOT REPORTED	NOT REPORTED	NOT REPORTED	NOT REPORTED	NOT REPORTED	NOT REPORTED	NOT REPORTED	NOT REPORTED	NOT REPORTED	4.5-6.0 mL	NOT REPORTED	Polymethyl methacrylate (PMMA)	Not reported	Not reported	17	0	Yes (C-arm)	Not reported	NOT REPORTED	NOT REPORTED	NOT REPORTED	NOT REPORTED	NOT REPORTED	NOT REPORTED	NOT REPORTED	NOT REPORTED	NOT REPORTED	NOT REPORTED	NOT REPORTED	Not reported	Not reported	0	Not reported	NOT REPORTED	Not reported	0	Not reported	0	NOT REPORTED	0	NOT REPORTED	0	NOT REPORTED	0	Not reported	0	NOT REPORTED	Not reported	NOT REPORTED	0	Not reported	Not reported	Not reported	64	38 months	110 months	NOT REPORTED	Not reported	Not reported	Not reported	Not reported
Severe pathological fractures caused by vertebral hemangiomas with posterior decompression, bone cement augmentation and internal fixation	C. Li et al. / 2016	10.1016/j.otsr.2016.01.024	Not reported	China	Single-blind randomized controlled trial	single center (The Affiliated Hospital of Xuzhou Medical College)	January 2008 to January 2014	severe pathological fractures (more than 2/3 loss of original vertebral height) due to thoracic or lumbar vertebral hemangiomas (Murphy type IV), with back pain or neurological deficit	Not explicitly stated	mean 24.0 ± 6.2 months	Yes	Authors declared no competing interests	28	28	0	14	for VP group: 48.5 ± 12.03 years	12.03	Not reported	Not reported	48.5	12.03	5	9	Not reported	Not reported	5	9	Not reported	Not reported	14 (all symptomatic with severe fractures)	14 (all had pathological fractures with >2/3 height loss)	in VP group: 5 patients (Frankel grade: C=1, D=4) – from Table 1	Not reported	5	14	Not reported	14	14	0	1	0	0	from Table 1: T7 (1), T8 (1), T11 (2), T12 (5) = 9 thoracic? Let's count: T7=1, T8=1, T11=2, T12=5 → total 9 thoracic. Lumbar: L1=2, L2=2, L3=1 → total 5 lumbar. So thoracic = 9, lumbar = 5	5	0	0	T7, T8 (2)	T11, T12 (7)	L1, L2, L3 (5)	present but number not specified (all had spinal cord compression due to fracture)	Not reported	Not reported	pathological fracture with >2/3 height loss, AO type A3.1	Not reported	Not reported	7.79 ± 0.89 (0‑10 scale)	0.89	Not reported	Not reported	at 1 week postop: 2.86 ± 0.66	0.66	Not reported	Not reported	at final follow‑up (mean 24 months): 1.57 ± 0.51	0.51	Not reported	Not reported	72.57 ± 3.41 (%)	3.41	Not reported	Not reported	at 1 week postop: 25.33 ± 3.71 (%)	3.71	Not reported	Not reported	at final follow‑up: 6.93 ± 2.20 (%)	2.20	NOT REPORTED	27.41 ± 3.85 degrees	3.85	NOT REPORTED	NOT REPORTED	4.94 ± 1.42 degrees (at 1 week)	1.42	NOT REPORTED	NOT REPORTED	4.96 ± 1.42 degrees (at final follow‑up)	1.42	NOT REPORTED	NOT REPORTED	NOT REPORTED	anterior height: 26.93 ± 3.22% of expected; middle height: 47.14 ± 5.66% (reported as percentage of normal)	anterior: 3.22, middle: 5.66	NOT REPORTED	NOT REPORTED	anterior: 84.93 ± 5.90%; middle: 85.79 ± 5.22% (at 1 week)	anterior: 5.90, middle: 5.22	NOT REPORTED	NOT REPORTED	anterior: 84.64 ± 5.51%; middle: 85.50 ± 5.14% (no significant loss)	anterior: 5.51, middle: 5.14	NOT REPORTED	NOT REPORTED	NOT REPORTED	NOT REPORTED	high‑viscosity PMMA (OsteoPal‑V, Heraeus Medical)	Not reported	Not reported	not used (bilateral transpedicular approach)	yes (bilateral pedicle approach for cement injection)	yes (C‑arm X‑ray monitoring)	used for pre‑op planning, not for injection	NOT REPORTED	NOT REPORTED	120.36 ± 13.37 minutes (includes decompression, fixation, and vertebroplasty)	13.37	NOT REPORTED	NOT REPORTED	237.14 ± 51.80 mL	51.80	NOT REPORTED	NOT REPORTED	NOT REPORTED	Not reported	Not reported	2 (out of 14 patients, 14.3% – one anterior vertebral body, one intervertebral space)	Not reported	0	Not reported	1 (intervertebral space)	Not reported	1	Not reported	0	Not reported	0	NOT REPORTED	0	Not reported	R0	NOT REPORTED	0	NOT REPORTED	0	Not reported	0	Not reported	24.0 ± 6.2 months (range not given)	approximately 12 months? Not specified	approximately 36 months? Not specified	NOT REPORTED	0 (all 14 patients completed follow‑up)	Not reported	5 patients had prior radiotherapy (failed) – not specified which group	Not reported
Treatment of Aggressive Vertebral Hemangiomas with Poly Vinyl Alcohol (PVA) Microparticles Embolization, PMMA, and Short Segment Stabilization: Preliminary Results with at Least 5 Years of Follow‑up	M. Girardo, F. Zenga, L. L. Bruno, A. Rava, A. Masse, M. Maule, F. Fusini / 2019	10.1016/j.wneu.2019.04.138	Not reported	Italy (University of Torino)	retrospective case series	single center	2007 to 2013	aggressive vertebral hemangiomas with spinal cord compression and myelopathic features or lumbar spinal stenosis with compression of neurological elements, with or without neurological deficit; also patients with vertebral fracture and kyphotic deformity	pure ventral compression, severe systemic injury, von Hippel disease, lost to follow‑up, incomplete data, follow‑up <5 years	mean 7.2 ± 2.3 years (range not given)	yes (principles of Declaration of Helsinki, informed consent)	Not reported	10 patients (4 males, 6 females)	10 (all thoracic: T8, T9, T11; one patient with von Hippel excluded; the included 10 had single level? Actually 7 patients had single level, 3 had multiple localizations – but treatment focused on aggressive levels; total vertebrae treated not explicitly given, likely 10 main levels)	0	10 (all received PMMA vertebroplasty)	50.6 ± 17 years	17	Not reported	Not reported	50.6	17	4	6	Not reported	Not reported	4	6	Not reported	Not reported	10	10	7 (preoperatively: ASIA A=1, B=1, C=3, D=2; Nurick scores varied)	Not reported	7	not specified; some had vertebral fracture and kyphotic deformity (inclusion criteria)	Not reported	Not reported	7 (patients with only 1 level involved)	3 (patients with multiple VH localizations)	not calculable; likely 1 main level per patient (but some had multiple lesions)	Not reported	0	10 (all thoracic: T8, T9, T11 etc.)	0	0	0	T8 (at least one)	T9, T11	0	all had spinal cord compression (inclusion criteria)	Not reported	Not reported	Tomita classification; spinal cord compression, myelopathic features	Not reported	Not reported	6.5 ± 1.4	1.4	Not reported	Not reported	at last follow‑up: 1.8 ± 1.3 (no early postoperative VAS reported)	1.3	Not reported	Not reported	1.8 ± 1.3	1.3	Not reported	Not reported	Not reported	Not reported	Not reported	Not reported	Not reported	Not reported	Not reported	Not reported	NOT REPORTED	NOT REPORTED	NOT REPORTED	NOT REPORTED	NOT REPORTED	NOT REPORTED	NOT REPORTED	NOT REPORTED		NOT REPORTED	NOT REPORTED	NOT REPORTED	NOT REPORTED	NOT REPORTED	NOT REPORTED	NOT REPORTED	NOT REPORTED	NOT REPORTED	NOT REPORTED	NOT REPORTED	NOT REPORTED	NOT REPORTED	NOT REPORTED	NOT REPORTED	NOT REPORTED	NOT REPORTED	NOT REPORTED	NOT REPORTED	NOT REPORTED	NOT REPORTED	PMMA (polymethylmethacrylate)	Not reported	Not reported	not specified; likely bilateral via pedicles	yes (bilateral pedicle approach for vertebroplasty)	yes (fluoroscopic guidance for cement injection and screw placement)	used for pre‑op embolization (angio‑CT) and imaging, not for injection	NOT REPORTED	NOT REPORTED	91.5 ± 36.7 minutes (includes decompression, stabilization, and vertebroplasty)	36.7	NOT REPORTED	NOT REPORTED	261.5 ± 76 mL	76	NOT REPORTED	NOT REPORTED	NOT REPORTED	Not reported	Not reported	Not reported	Not reported	Not reported	Not reported	Not reported	Not reported	0	Not reported	0	Not reported	0	NOT REPORTED	0	Not reported	0	NOT REPORTED	0	NOT REPORTED	1 (patient with relapse at 4 years underwent corpectomy)	Not reported	2 (one relapse at 4 years treated with corpectomy; one recurrence of collateral pathological circulation after 3 months treated with second embolization)	Not reported	86.4 months (7.2 years × 12)	60 months (5 years, by inclusion)	not given, but mean 7.2 years implies >5 years	NOT REPORTED	patients with <5 years follow‑up excluded; so no loss within the study sample	Not reported	one patient (excluded) had prior radiotherapy without response; among included, none specified	all 10 had preoperative PVA embolization the day before surgery
Analysis of percutaneous vertebroplasty—a prospective study	Vivek Singh, Arpit Taunk, R. V. Phadke, Zafar Neyaz, Surya Nandan Prasad / 2019	Not reported	"No funding source to declare"	India (SGPGIMS, Lucknow)	prospective case series	single center	1 January 2014 to 31 October 2015 (follow‑up until December 2017)	patients with osteoporotic vertebral compression fractures causing moderate to severe pain uNot reportedesponsive to conservative therapy; painful metastasis/multiple myeloma; painful vertebral hemangiomas	not explicitly stated	for pain relief: 3 months; telephonic follow‑up until December 2017 (up to ~2‑3 years)	yes (institutional ethical committee, written consent)	no funding; no competing interest	50 patients (hemangioma subgroup: 11 patients)	50 (one level per patient; hemangioma: 11 vertebrae)	0	50 (hemangioma: 11)	52.65 ± 13.1 years (range 20‑69); hemangioma subgroup not given separately	13.1	Not reported	Not reported	52.65 (overall)	13.1	13 (26%) – overall	37 (74%) – overall	Not reported	Not reported	for hemangioma: not specified; overall 13 males	overall 37 females	Not reported	Not reported	11 (all symptomatic with back pain)	not specified; at least one patient had epidural extension requiring surgery (Fig. 3)	among hemangioma: at least 1 patient had compressive myelopathy (Fig. 3 – patient with D9, D11 hemangioma and epidural component causing spinal canal stenosis)	Not reported	at least 1 (hemangioma with myelopathy)	not specified for hemangioma; hemangiomas can cause vertebral collapse, but number Not reported	Not reported	Not reported	hemangioma: most patients had single level; one patient had two levels (D9 and D11, Fig. 3)	1 patient (two levels)	for hemangioma: 11 patients, 11 vertebrae? Actually Fig.3 shows two levels treated? The patient with D9 and D11 – both were treated? The text says "a vertebral hemangioma in D9 and D11 vertebral body" and shows vertebroplasty in D9; D11 not mentioned. Likely 11 levels in 11 patients. Overall mean = 1 level/patient	0	0	hemangioma: D4 (Fig.1), D9 (Fig.3), D11 (Fig.3), D12 (Fig.2) – at least 4 thoracic, but not all specified	Not reported	0	T4	0	T9,T11,T12	Not reported	1 (Fig.3 – epidural component of aggressive hemangioma causing spinal canal stenosis)	Not reported	Not reported	one patient had epidural extension; otherwise typical VH features (hyperintense on T1 and T2)	Not reported	Not reported	overall: 7.3 ± 1.2; for hemangioma subgroup: 8.0 (from Table 7)	for hemangioma: not given; overall 1.2	Not reported	Not reported	at 3 months: overall 2.4 ± 1.0; for hemangioma subgroup: 4.1 (from Table 7 – mean pain score at 3 months = 4.1)	overall 1.0; hemangioma not given	Not reported	Not reported	2.4 (overall at 3 months); telephonic follow‑up up to Dec 2017 showed no change from 3‑month status	1.0	Not reported	Not reported	Not reported	Not reported	Not reported	Not reported	Not reported	Not reported	Not reported	Not reported	NOT REPORTED	NOT REPORTED	NOT REPORTED	NOT REPORTED	NOT REPORTED	NOT REPORTED	NOT REPORTED	NOT REPORTED	NOT REPORTED	NOT REPORTED	NOT REPORTED	NOT REPORTED	NOT REPORTED	NOT REPORTED	NOT REPORTED	NOT REPORTED	NOT REPORTED	NOT REPORTED	NOT REPORTED	NOT REPORTED	NOT REPORTED	NOT REPORTED	NOT REPORTED	NOT REPORTED	NOT REPORTED	NOT REPORTED	NOT REPORTED	NOT REPORTED	unipedicular (44 procedures): 5.3 ± 1.5 ml; bipedicular (6 procedures): 7.3 ± 1.7 ml; no correlation with pain relief	NOT REPORTED	PMMA with barium	Not reported	Not reported	44 procedures (88%) – right transpedicular 52%, left transpedicular 36%	6 procedures (12%)	yes (C‑arm DSA fluoroscopy)	used for pre‑op imaging, not for guidance	NOT REPORTED	NOT REPORTED	NOT REPORTED	NOT REPORTED	NOT REPORTED	NOT REPORTED	NOT REPORTED	NOT REPORTED	NOT REPORTED	NOT REPORTED	patients sent home 2 hours after procedure (no overnight stay for most)	Not reported	Not reported	9 (18%) disc space filling; 2 (4%) paravertebral venous filling; 1 (2%) epidural extension; 1 (2%) pulmonary embolism (asymptomatic)	Not reported	1 (epidural extension with increased pain, relieved by analgesics)	Not reported	9 (asymptomatic)	Not reported	2(asymptomatic)	Not reported	1 (epidural, symptomatic)	Not reported	1 (asymptomatic)	NOT REPORTED	0	Not reported	Not reported	2 (paresthesia/tingling in lower limbs, resolved by 1 week)	Not reported	NOT REPORTED	1 (patient with aggressive hemangioma and epidural compression underwent laminectomy after vertebroplasty due to persistent symptoms – Fig.3)	Not reported	0 (no recurrence of hemangioma reported; follow‑up up to Dec 2017)	Not reported	3 months (prospective; then telephonic up to ~24‑36 months, but no quantitative data)	3 months	~36 months (Dec 2017 from Oct 2015)	NOT REPORTED	0 (all 50 followed for 3 months; telephonic thereafter)	Not reported	Not reported	Not reported
Intraoperative injection of absorbable gelatin sponge (AGS) mixed with cement followed by spinal decompression to treat elderly with vertebral hemangiomas	Weihong Xu, Zhibin Lan, Yuming Huang / 2020	10.1186/s12891-020-3143-6	"No external funding"	China	retrospective comparative case series (two groups)	single center	January 2009 to January 2016	elderly patients (>60 years) with typical aggressive (Enneking stage 3) vertebral hemangiomas	not explicitly stated	mean 62 ± 19 months (range not given; group A: 76±12 months, group B: 46±7 months)	yes (Ethics Committee at Fuzhou Second Hospital, approval No. FZSE2018-10-20 037)	no competing interests	13 patients (4 men, 9 women)	13 (one level per patient, except one patient had multiple hemangiomas but only T2 treated; T10 only had vertebroplasty without decompression – that patient counted as one treated level for decompression+VP? The study says "One patient had multiple hemangiomas (T2, T10), and only the patient with a hemangioma at T2 underwent decompression treatment. The T10 tumor was asymptomatic and was only subjected to percutaneous vertebroplasty." So for the analysis of the multimodal treatment, likely 13 levels were treated with the protocol (decompression+VP or +AGS+VP). We'll assume 13 treated vertebrae)	0	13 (all received intraoperative vertebroplasty; 7 in Group A, 6 in Group B)	64.4 ± 3.3 years (range >60)	3.3	Not reported	Not reported	64.4	3.3	4	9	Not reported	Not reported	4	9	not given as mean; individual BMIs in Table 1 (range 17.5‑25.0)	Not reported	13 (all symptomatic; 10 with back pain, 5 with myelopathy, 2 with radicular symptoms, 7 with pathological fractures)	13 (all Enneking stage 3, aggressive)	5 (myelopathic symptoms: 4 Frankel D, 1 Frankel C)	Not reported	5	7 (from text: "seven patients had pathological fractures")	Not reported	7	12 (one patient had two hemangiomas but only one treated with decompression+VP; the other was treated with VP alone, but not counted in the multimodal group? The study includes both as one patient. For the purpose of the treated level, likely 12 patients had single level treated with the full protocol)	1 (patient with T2 and T10, but only T2 underwent decompression+VP)	1	0	0	12 (from Table 1: T3, T4, T6, T7, T8, T10, T12 – multiple; one lumbar L4. So thoracic = 12, lumbar = 1)	1 (L4)	0	T3, T4	T6, T7, T8	T10, T12	L4	12 (from text: "Twelve cases involved the vertebral canal")	Not reported	3 (from text: "tumors of three patients spread to the surrounding soft tissue")	honeycomb/corduroy sign on CT, low T1/high T2 on MRI	Not reported	Not reported	median 6 (range 6‑8) – from text: "Ten patients reported back pain with a VAS score of 6 points (6‑8 points)" – mean approximately 6.5? Not exactly given.	Not reported	Not reported	Not reported	at final follow‑up: median 1 (range 0‑2) – "VAS score was 1 point (0‑2 points)"	Not reported	Not reported	Not reported	1	Not reported	Not reported	Not reported	Not reported	Not reported	Not reported	Not reported	Not reported	Not reported	Not reported	Not reported	NOT REPORTED	NOT REPORTED	NOT REPORTED	NOT REPORTED	NOT REPORTED	NOT REPORTED	NOT REPORTED	NOT REPORTED	NOT REPORTED	NOT REPORTED	NOT REPORTED	NOT REPORTED	NOT REPORTED	NOT REPORTED	NOT REPORTED	NOT REPORTED	NOT REPORTED	NOT REPORTED	NOT REPORTED	NOT REPORTED	NOT REPORTED	NOT REPORTED	NOT REPORTED	NOT REPORTED	NOT REPORTED	NOT REPORTED	NOT REPORTED	NOT REPORTED	6‑8 ml (from text: "6‑8 ml viscous cement") – same for both groups	NOT REPORTED	PMMA (viscous cement)	Not reported	Not reported	used in all patients (unilateral pedicle approach)	0	yes (C‑arm fluoroscopy)	used for pre‑op planning, not for injection	NOT REPORTED	NOT REPORTED	overall: not given; Group A (no AGS): 222 ± 47.8 min; Group B (with AGS): 162 ± 30.2 min	overall: not given; Group A (no AGS): 222 ± 47.8 min; Group B (with AGS): 162 ± 30.2 min	NOT REPORTED	NOT REPORTED	NOT REPORTED	NOT REPORTED	Not reported	NOT REPORTED	Group A: 15 ± 1.5 days; Group B: 17.0 ± 3.4 days (P=0.831, not significant)	Group A: 15 ± 1.5 days; Group B: 17.0 ± 3.4 days (P=0.831, not significant)	Not reported	not explicitly reported; they used AGS to reduce leakage risk, but no numbers given	Not reported	Not reported	Not reported	Not reported	Not reported	0	Not reported	0	Not reported	0	NOT REPORTED	0	Not reported	0	NOT REPORTED	0	NOT REPORTED	0	Not reported	0	Not reported	62 ± 19 months (approx 5.2 years)	36 months (by inclusion)	not given, but mean 62 months, range likely 36‑96 months	Not reported	0	Not reported	Not reported	13 (all patients underwent preoperative transarterial embolization)
41:Diagnosis and treatment of vertebral hemangiomas with neurologic deficit: a report of 29 cases and literature review	Liang Jiang et al., 2013	10.1016/j.spinee.2013.07.450	Not reported (authors declared “Nothing to disclose”).	China (Peking University Third Hospital, Beijing)	Retrospective case series	Single tertiary academic center (Orthopaedic Department, Peking University Third Hospital)	Cases diagnosed and treated since 2001; series collected 2001–2010 (patients encountered during past 12 years; 29 consecutive cases since 2001).	Aggressive vertebral hemangioma (Enneking Stage 3) with neurologic deficit; consecutive cases treated in the department since 2001.	Not specified in Methods/Results.	51.1 months	Not reported in Methods/Results.	Authors: “Nothing to disclose” (no funding source reported).	29 patients	Not explicitly stated as a single number; 29 symptomatic lesions reported (4 patients had additional latent lesions at other levels).	0 (kyphoplasty not described)	8 (Results: “8 underwent posterior decompression with vertebroplasty”)	44.0 years	Not reported	Not applicable / not reported	Not applicable / not reported	Not applicable / not reported	Not applicable / not reported	12	17	not reported	not reported	not reported	not reported	not reported	not reported	All included were symptomatic aggressive lesions: 29	29 (study focused on Enneking Stage 3 aggressive lesions with neurologic deficit)	29 (all patients presented with objective neurologic deficits)	Not reported	Not reported	5 cases with pathologic vertebral fracture (reported in Results)	Not reported	Not reported	25 (4 patients had multiple-level lesions; therefore single-level symptomatic lesions = 29 − 4 = 25)	4 patients had VH lesions at multiple levels (only one lesion symptomatic in each)	Not reported	Not reported	3	21	5	0				Lumbar total = 5 (see above)	29 (all 29 lesions “exited the vertebral body and extended into the spinal canal”; epidural soft-tissue compression described in 18 cases specifically)	Not reported explicitly	12 cases extended into paravertebral space (Results: “In 12 cases, the lesion also extended into the paravertebral space.”)	11 cases had atypical imaging findings; 18 cases had typical CT/MRI features.	not reported	not reported	not reported	not reported	not reported	not reported	not reported	not reported	not reported	not reported	not reported	not reported	not reported	not reported	not reported	not reported	not reported	not reported	not reported	not reported	not reported	not reported	not reported	not reported	not reported	not reported	not reported	not reported	not reported	not reported	not reported	not reported	not reported	not reported	not reported	not reported	not reported	not reported	not reported	not reported	not reported	not reported	not reported	not reported	not reported	not reported	not reported	not reported	not reported	not reported	not reported	not reported	not reported	not reported	not reported	not reported	not reported	Intraoperative vertebroplasty technique described; imaging guidance implied but not explicitly tabulated.	CT-guided trocar biopsy was used in selected cases (7 biopsies performed under CT guidance).	Not reported	Not reported	Not reported	Not reported	Not reported	1093 mL (average EBL for the eight cases having decompression with vertebroplasty).																										Some reoperations reported: three recurrences after decompression alone were treated with second decompression + radiotherapy.					24 months	133 months			A few patients had prior operations elsewhere (one patient “operated elsewhere without Rt, recurrence” noted in table) — not systematically tabulated.	Ten patients received radiotherapy alone as initial treatment; some patients had radiotherapy after surgery as adjuvant therapy.	19 patients underwent preoperative embolization (Results).	'- Neurologic presentation: 10 radiculopathy, 1 cauda equina syndrome, 18 myelopathy (Frankel grades reported: 3 B, 2 C, 13 D). - Imaging: Typical CT/MRI features in 18 cases; 11 atypical. - Treatment mix: 10 radiotherapy alone (2 failed and required surgery); 21 underwent surgery (12 decompression alone; 8 decompression+vertebroplasty; 1 intralesional total spondylectomy). - Estimated blood loss: surgery without vertebroplasty mean 1900 mL (range 500–4100 mL); with vertebroplasty mean 1093 mL (range 400–3000 mL).
43;Doughnut vertebroplasty for circumferential aggressive vertebral hemangiomas	Cecile Roscop; Florent Gariel; David Christopher Kieser; Benjamin Bouyer; Olivier Gille; Gaultier Marnat; Jerome Berge — 2022 (published online Feb 25 2021; journal citation 2022).	10.1136/neurintsurg-2020-016785	Not reported	France (University Hospital Centre Bordeaux)	Retrospective review of a prospectively collected database	Single tertiary referral center (University Hospital Centre Bordeaux)	January 2009 to January 2018	Patients with aggressive vertebral hemangiomas (Enneking stage III) for whom circumferential vertebroplasty was proposed and with intention to treat vertebral body and posterior arch simultaneously	Not listed	Median follow-up 68.2 months; range 24–108 months	Yes (institutional review board approval GP-CE 2020-23)		22 patients	22 procedures (22 vertebrae treated as reported)		22 (all cases were vertebroplasty)	53 years	17 years			53 years (all patients underwent vertebroplasty)	17 years	6	16			6	16			20 symptomatic; 2 asymptomatic (reported)	22 (all included were Enneking stage III aggressive VHs)	3 patients with recent neurological dysfunction (gait disturbance) at baseline; additional patients with radiculopathy (6) but no major deficit		3 (patients with recent neurological dysfunction included among the 22)				Majority single-level;(table shows mostly single-level; one patient had two levels T8,T10)	At least 1 patient with multilevel disease (case 19 T8, T10)			0	14	8	0					9	Cortical breach was considered a contraindication	no exact count	Extension into soft tissues (prevertebral, perivertebral, epidural); posterior arch involvement; honeycomb CT appearance described			For subgroup reporting: isolated axial pain group average VAS 7.3; radicular group VAS 6.5; neurological deficit group VAS 3.3; overall baseline VAS not given as single mean except mean age etc.				At 3 months: 9 patients complete resolution (VAS <2 average 0.7 for that subgroup); 11 partial (average decreased from 6.1 to 4.0 for that subgroup); overall final follow-up VAS distribution reported (see Results)				At final follow-up: 12 patients asymptomatic (VAS ≤2), 9 partially improved (average VAS 3.6), 1 no benefit; overall mean VAS not provided				Reported by subgroups: isolated axial pain ODI 45.3%; radicular group ODI 38.7%; neurological deficit group ODI 80%; overall single mean not provided				At 3 months subgroup: complete resolution subgroup ODI average 5.6%; partial relief subgroup ODI decreased from 51% to 31% (group averages reported)				At final follow-up: 12 patients asymptomatic (ODI ≤20%); 9 partially improved (average ODI 32%); overall mean not provided																														Polymethyl methacrylate (PMMA) — Opacity Plus (Teknimed SAS)			Some procedures cemented one pedicle/one lamina (unilateral pedicle cementation) as per table; exact counts: 6 cases cementation of one pedicle; 11 cases one pedicle + one lamina; etc.	Several cases bilateral pedicle/lamina cementation; exact counts summarized in Results: 6 one pedicle; 3 two pedicles; 11 one pedicle+one lamina; 2 both pedicles+both lamina	Yes — predominantly biplanar fluoroscopic guidance (all except one case)	Used in one case (upper thoracic level)							Not reported (vertebroplasty is percutaneous; blood loss not reported)							9 leakages reported (7 minimal epidural venous leakages and 2 foraminal leakages)								Some epidural leakages occurred (7 minimal epidural venous leakages) but no clinical consequence						No new postoperative neurological worsening reported; 5 patients later required surgery for persistent/worsening neurological symptoms (within 1 year in 3 cases)		One remote vertebral fracture occurred during follow-up (case 16)		5 patients (23%) underwent subsequent surgical intervention		Local recurrence noted in some cases leading to surgery (table notes local recurrence and surgery for some cases)		Median follow-up 68.2 months (range 24–108)	24 months	108 months						Technique details: bilateral transpedicular approach; needles 11 or 13 gauge; PMMA cooled to 4°C; injection stopped if epidural/foraminal leak seen; postoperative CT routinely performed; steroids given to ~half patients for first 3 days.
1150 Kyphoplasties Over 7 Years: Indications, Techniques, and Intraoperative Complications	Nicholas McArthur			Germany and Sweden	Retrospective study	Double	December 2001 to April 2008	Fresh traumatic vertebral fractures; painful sintered osteoporotic vertebrae; osteolysis and painful vertebral body collapse caused by multiple myelomas and lymphomas; and pathological fractures due to metastases of malignant tumors (prostate cancer, breast cancer, ovarian cancer, and malignant melanoma) or benign vertebral tumors (hemangioma)	Instability of the posterior wall and/or pedicles, an infection of the fractured vertebra, a severe hemorrhagic diathesis, known allergies to the cements, pregnancy, and ASA score of 4	30-day postoperative analysis (with clinical and radiological follow-ups scheduled at 1, 3, 6, and 12 months postoperatively, and then yearly)		Funding source is not reported. Regarding conflicts of interest, Drs. Kasperk, Hillmeier, and Meeder acted as advisors for Medtronic Inc.; the other authors had no relevant financial relationships to disclose	555 patients	1150	555 patients (all treated with kyphoplasty)								178	377	178	377							3 cases postoperatively in the KP group (1 permanent monoparesis of the left leg, 2 temporary neurological deficits)	3 cases postoperatively in the KP group (1 permanent monoparesis of the left leg, 2 temporary neurological deficits)		72 cases of malignant origin in the KP group	72 cases of malignant origin in the KP group					Average number of vertebrae treated per patient was 2.1		Treated levels were between the 5th thoracic and 5th lumbar vertebrae	Treated levels were between the 5th thoracic and 5th lumbar vertebrae																																																														Calcium phosphate cement (Calcibone) and polymethylmethacrylate (KyphX HV-R)				Bilateral transpedicular approach was the standard	Yes (fluoroscopy using the C-Arm)														Dorsal cement leakage in 38 vertebrae (3.3% of all levels). However, Table 2 reports an overall cement leakage rate of 15% of total treated levels		1						1		1				0.6%				3 cases requiring surgical revision (1 for removal of leaked cement, 2 for postoperative hemorrhage/hematoma)
Vertebroplasty (PVP) is effective in the treatment of painful vertebral hemangiomas	Agnieszka SARACEN		No benefits or funds were received in support of this study	Poland	Retrospective	SINGLE	2008 to 2012	Patients complaining of significant pain with no neurological or radicular deficits; radiographic presence of pure vertebral hemangioma; extensive hemangiomas covering at least 1/3 of the vertebral volume		3 years			110 patients	110		110	39				39		45	65			45	65			110					34 patients (vertebral margin/endplate fractures)		34 patients (vertebral margin/endplate fractures)	110					64	46		(7 lesions located above T7, extending down to T3)	(T7 had 16 patients)	(T12 had 17 patients)	(46 total; L4 had 16 patients, L5 had 14 patients)				All hemangiomas covered at least 1/3 of the vertebral volume			(Range was 4 up to 8 cm)				(1 day after: 78 patients 0-1 cm; 32 patients >1-2 cm)				(3 years after: 70 patients 0-1 cm; 28 patients >1-2 cm; 12 patients >2-3 cm)																																										Acrylic cement			Unilateral approach (VP)		Yes															3						3 (extravertebral leakage)																36 months (3 years)
Percutaneous vertebroplasty for the treatment of symptomatic vertebral hemangioma with long-term follow-up	Arun Kumar Gupta	10.1016/j.inat.2020.100968		India	Retrospective cohort	SINGLE	January 2005 to December 2010	Patients with symptomatic vertebral hemangioma involving the vertebral body, presenting with medically refractory pain for 1 month or neurological deficit, who did not respond to conservative medical management and were treated consecutively with PVP	Patients with inadequate data	maximum follow-up of 5 years (60 months)	Yes ("The institutional review board approved the study")		34	38		38 procedures in 34 patients		36.91 ± 16.1					16	18							34												The treated vertebrae were distributed between T1 and L4	The treated vertebrae were distributed between T1 and L4	The treated vertebrae were distributed between T1 and L4	The treated vertebrae were distributed between T1 and L4											6.20 ± 1.82				1.94 ± 2.65																																														DePuy CMW 3 bone cement (used in 30 procedures) and Simplex P (used in 8 procedures)			Unilateral approach in 38 procedures initially (37 via transpedicular route, 1 via paravertebral approach)	Bilateral (bipedicular) approach was required in 14 procedures	Yes (GE ADVANTEX LCV single-plane C arm DSA fluoroscopy system in 25 patients, and GE INNOVA 3131 biplane system in 9 patients)															10 patients		2		1		2		5						2 patients (deteriorated due to spinal cord compression caused by bone cement leakage)				3 patients (2 underwent laminectomy/decompression due to cement leakage; 1 required surgical decompression for recurrent hemangioma)		1 patient (experienced recurrent symptoms/lesion during pregnancy at 4 years)		38.4 months	3	60		1 patient lost by the 12-month mark (33/34 remained); 18 patients lost by the 60-month mark (	1 patient had a total laminectomy performed prior to PVP		Preprocedural embolization was performed as an additional procedure in 18 vertebrae (14 to reduce vascularity, 4 for extradural soft tissue component)
																																																																																														do the same for me .extract every one of the vaeriables i asked you then i want you . do it preciesely based on the methid and result part of just this article and the variables i want are these:title Authors/year of publication Doi Funding source Country/ region Study design center type Time Period of Data Collection Inclusion criteria Exclusion criteria Follow-up duration Ethical approval obtaine Funding source and conflicts of interest Total_sample_size Total_number_of_vertebrae_treated yphoplasty_group_n Vertebroplasty_group_n Mean_age_total SD_age_total Mean_age_KP SD_age_KP Mean_age_VP SD_age_VP Male_total Female_total Male_KP Female_KP Male_VP Female_VP BMI_mean BMI_SD Symptomatic_hemangioma_n Aggressive_hemangioma_n Neurological_deficit_total Neurological_deficit_KP Neurological_deficit_VP Pathologic_fracture_total Pathologic_fracture_KP Pathologic_fracture_VP Single_level_disease_n Multilevel_disease_n Number_of_levels_treated_mean Number_of_levels_treated_SD Cervical_level_n Thoracic_level_n Lumbar_level_n Sacral_level_n Level_T1_T4 Level_T5_T8 Level_T9_T12 Level_L1_L5 Epidural_extension_n Cortical_breach_n Paravertebral_extension_n Radiologic_aggressive_features Preoperative_VAS_mean_KP Preoperative_VAS_SD_KP Preoperative_VAS_mean_VP Preoperative_VAS_SD_VP Postoperative_VAS_mean_KP Postoperative_VAS_SD_KP Postoperative_VAS_mean_VP Postoperative_VAS_SD_VP Final_followup_VAS_mean_KP Final_followup_VAS_SD_KP Final_followup_VAS_mean_VP Final_followup_VAS_SD_VP Preoperative_ODI_mean_KP Preoperative_ODI_SD_KP Preoperative_ODI_mean_VP Preoperative_ODI_SD_VP Postoperative_ODI_mean_KP Postoperative_ODI_SD_KP Postoperative_ODI_mean_VP Postoperative_ODI_SD_VP Final_followup_ODI_mean_KP Final_followup_ODI_SD_KP Final_followup_ODI_mean_VP Final_followup_ODI_SD_VP Preoperative_kyphotic_angle_KP Preoperative_kyphotic_angle_SD_KP Preoperative_kyphotic_angle_VP Preoperative_kyphotic_angle_SD_VP Postoperative_kyphotic_angle_KP Postoperative_kyphotic_angle_SD_KP Postoperative_kyphotic_angle_VP Postoperative_kyphotic_angle_SD_VP Final_followup_kyphotic_angle_KP Final_followup_kyphotic_angle_SD_KP Final_followup_kyphotic_angle_VP Final_followup_kyphotic_angle_SD_VP Preoperative_vertebral_height_KP Preoperative_vertebral_height_SD_KP Preoperative_vertebral_height_VP Preoperative_vertebral_height_SD_VP Postoperative_vertebral_height_KP Postoperative_vertebral_height_SD_KP Postoperative_vertebral_height_VP Postoperative_vertebral_height_SD_VP Final_followup_vertebral_height_KP Final_followup_vertebral_height_KP sd Final_followup_vertebral_height_VP Final_followup_vertebral_height_SD_VP Cement_volume_mean_KP Cement_volume_SD_KP Cement_volume_mean_VP Cement_volume_SD_VP Cement_type Unilateral_approach_KP Bilateral_approach_KP Unilateral_approach_VP Bilateral_approach_VP Fluoroscopy_guidanceyes CT_guidance Operative_time_mean_KP Operative_time_SD_KP Operative_time_mean_VP Operative_time_SD_VP Blood_loss_mean_KP Blood_loss_SD_KP Blood_loss_mean_VP Blood_loss_SD_VP Hospital_stay_mean_KP Hospital_stay_SD_KP Hospital_stay_mean_VP Hospital_stay_SD_VP Cement_leakage_total_KP Cement_leakage_total_VP Symptomatic_cement_leakage_KP Symptomatic_cement_leakage_VP Intradiscal_leakage_KP Intradiscal_leakage_VP Paravertebral_leakage_KP Paravertebral_leakage_VP Spinal_canal_leakage_KP Spinal_canal_leakage_VP Pulmonary_embolism_KP Pulmonary_embolism_VP Infection_KP Infection_VP Neurologic_complication_KP Neurologic_complication_VP Adjacent_level_fracture_KP Adjacent_level_fracture_VP Reoperation_KP Reoperation_VP Recurrence_KP Recurrence_VP Mean_followup_months_KP Mean_followup_months_VP Minimum_followup Maximum_followup Loss_to_followup_KP Loss_to_followup_VP Prior_spine_surgery Prior_radiotherapy Prior_embolization extra data give me in a table format
